# Cholera in Kenya: a scoping review of current research, evidence gaps and future directions

**DOI:** 10.1101/2025.09.16.25335755

**Authors:** Kevin Wamae, John Magudha, Agnetor Kakungu, Steve Aricha, Daniel Langat, Samson Kinyanjui, Jolynne Mokaya, Nicholas R. Thomson, Charles Agoti, George Githinji

**Affiliations:** KEMRI-Wellcome Trust Research Programme, Kilifi, Kenya; National Genomics and Molecular Surveillance Laboratory, Ministry of Health, Kenya; Division of Disease Surveillance and Response, Ministry of Health, Kenya; Centre for Tropical Medicine and Global Health, Nuffield Dept of Medicine, University of Oxford, Oxford, UK; Wellcome Sanger Institute, UK

## Abstract

**Background:** Cholera remains a major public health issue in Kenya, driven by environmental pollution, poor sanitation, poor surveillance, and sporadic climate shocks. The disease continues, particularly in underprivileged areas and refugee camps, despite scientific developments, particularly in molecular surveillance and environmental monitoring.

**Objectives:** This scoping review sought to map peer-reviewed literature on cholera in Kenya published until October 2024. The emphasis is on assessing epidemiological patterns, transmission dynamics, surveillance efficacy, clinical management, and advancements, including molecular tools.

**Eligibility Criteria:** Studies were included if they were peer-reviewed, published in English, focused on cholera in Kenya, and addressed one or more domains aligned with the Kenya National Multisectoral Cholera Elimination Plan (NMCEP) 2022-2030, namely, leadership and coordination, case management, surveillance, water, sanitation, and hygiene (WASH), risk communication, or oral cholera vaccination. Studies unrelated to cholera, outside the Kenyan context, or inaccessible were excluded.

**Sources of Evidence:** Using the terms ***cholera AND Kenya***, five databases (Google Scholar, Web of Science, PubMed, Embase, and Scopus) were systematically searched. Of the 845 records found, 106 studies were included following an eligibility assessment and screening process.

**Charting Methods:** Rayyan was used to screen titles and abstracts. A standardised form capturing study goals, methodology, results, gaps, and geographic coverage was used to extract data. Trends were mapped, and research needs were found through thematic synthesis.

**Results:** The studies revealed that El Niño episodes and drought situations aggravate cholera hotspots in urban informal settlements and refugee camps. Though they face cost and scale-up challenges, innovations like rapid diagnostics and whole genome sequencing (WGS) show promise. Sociocultural obstacles, inadequate laboratory equipment, and fragmented surveillance networks hinder control initiatives.

**Conclusions:** Controlling cholera in Kenya requires an integrated, multisectoral strategy aligned with the National Multisectoral Cholera Elimination Plan (NMCEP) 2022-2030. This includes strengthening molecular surveillance, improving WASH systems, enhancing laboratory and diagnostic capacity, and supporting community-driven initiatives. Sustainable cholera prevention will depend on bridging the gap between scientific innovation and real-world implementation through predictive modelling, coordinated planning, and culturally informed health education.

## Supplemental Table 1 for "Cholera in Kenya: a scoping review of current research, evidence gaps and future directions"

### Sheet: studies
Study ID	Title	Summarized Abstract	Research Gap	Objectives	Challenges	Limitations	Future Research	Site	Theme
1	Agoti et al. - 2022 - Gut Pathogens	- Study examines enteropathogen epidemiology in children in Kilifi, Kenya. - Rotarix® vaccine introduced in July 2014; impact on pathogens unclear. - Analyzed 718 stool samples from children with diarrhea. - Detected 28 enteropathogens using TaqMan Array Card. - High enteropathogen positivity rates observed pre- and post-vaccination. - Increased positivity for several pathogens post-vaccine introduction. - Coinfections were more common in post-vaccine children. - Findings highlight need for improved pathogen vaccine coverage.	- The impact of other enteropathogens post-vaccine is under-studied. - Local circulation of distinct RVA genotypes needs further investigation. - Epidemiology of enteropathogens in older children is not fully explored. - The sources of ongoing V. cholerae transmission remain unclear.	- To assess enteropathogen epidemiology pre- and post-rotavirus vaccination. - To compare prevalence of 28 enteropathogens in children with diarrhea.	The provided contexts do not mention any specific challenges discussed in the paper.	- The study did not examine many potential infectious causes. - Local circulation of distinct RVA genotypes may affect results. - Methodological differences with previous studies may influence findings. - No samples tested positive for some pathogens, possibly due to assay failure.	- Investigate RVA genotypes' local circulation post-vaccination. - Assess long-term effects of Rotarix vaccination on enteropathogen prevalence. - Explore sensitivity issues with EIA kits post-vaccine introduction. - Study age-related differences in enteropathogen infection severity. - Examine co-infection dynamics of enteropathogens in children.	- The study focuses solely on Kenya.	Epidemiology; Diagnostics
2	Ahogle et al. - 2024 - International Journal of Environmental Studies	- The study investigates bacterial contamination in irrigation water. - Samples were collected from Nairobi-Machakos counties, Kenya. - High bacterial loads were found in all samples. - Salmonella typhi tested negative in all samples. - E. coli was the most prevalent pathogen detected. - Water quality exceeded WHO and NEMA standards. - Urgent measures for monitoring and regulation are recommended.	- Limited information on bacterial contamination in peri-urban agriculture. - Neglect of bacterial pathogens in fresh produce contamination studies. - Insufficient studies on urban stream irrigation quality in Nairobi. - Lack of comprehensive monitoring of various bacterial pathogens.	- To investigate bacterial contamination in irrigation water. - To assess public health risks from contaminated fruits and vegetables. - To provide data for urban and peri-urban agriculture literature.	- High bacterial contamination in irrigation water poses health risks. - Lack of monitoring regulations for irrigation water quality. - Poor sanitation and waste management contribute to contamination. - Limited information on bacterial quality in peri-urban agriculture. - Urban streams are increasingly degraded due to pollution.	- Limited information on bacterial contamination in peri-urban agriculture. - Most literature focuses on E. coli and Salmonella spp. only. - Neglect of bacterial pathogen contamination in developing countries. - Inadequate monitoring of other harmful bacterial pathogens.	- Assessment of bacterial pathogens in irrigation water quality. - Development of regulations for monitoring bacteriological quality in produce. - Evaluation of health impacts from contaminated irrigation water. - Strategies for improving sanitation and waste management in peri-urban areas. - Long-term monitoring of water quality in urban streams.	- The study focuses solely on Kenya.	Water-Sanitation and Hygiene (WASH); Environmental Pathogens
3	Altare et al. - 2019 - Journal of Global Health Reports	- The paper analyzes infectious disease epidemics in refugee camps. - Data from UNHCR Health Information System was utilized. - Study covers outbreaks from 2009 to 2017. - A total of 364 outbreaks were recorded across 21 countries. - Measles, cholera, and meningitis caused 75% of epidemics. - Most camps experienced one or two disease types. - Preventive measures can reduce water and air-borne disease risks. - Vaccination strategies need adaptation for mobile populations.	- Smaller camps and refugees outside camps are not included. - Lack of disaggregated data by age and sex. - Limited scope and depth in analysis.	- To analyze epidemics in refugee camps from 2009 to 2017. - To inform decisions on priority interventions for infectious diseases. - To provide insights into the epidemiological profile of outbreaks.	- Overcrowding increases infection risk in refugee camps. - Poor water and sanitation conditions hinder disease prevention. - Immunization coverage gaps lead to measles outbreaks. - Delayed vaccination for new arrivals is problematic. - Access to affordable health services is limited outside camps. - Vulnerability increases during early stages of displacement.	- UNHCR HIS excludes smaller camps and refugees outside camps. - Closed outbreak reports lack age and sex disaggregation. - Limited scope and depth in analysis due to data constraints. - Underfunding affects camp design and health interventions.	- Standardization of health information practices in refugee camps. - Disaggregated data for better understanding of health outcomes. - Enhanced vaccination strategies for mobile populations. - Addressing WASH conditions to prevent disease transmission. - Investigating behavioral factors affecting handwashing practices. - Long-term solutions for refugee camp infrastructure.	- The study analyzed data from 21 countries, including Kenya, Chad, and Thailand.	Epidemiology; Surveillance
4	Anthonj et al. - 2021 - International Journal of Hygiene and Environmental Health	- The paper examines WASH education interventions in Kenyan schools. - It highlights gaps between policy, implementation, theory, and practice. - Local educational materials can enhance teacher and manager involvement. - The study identifies opportunities for future research and interventions.	- Limited to one region in Kenya, Laikipia County. - Does not represent all primary school books in Kenya. - Changes in WASH education since the study are not captured. - Literature review not aligned with systematic review criteria. - Reporting bias in intervention studies from Nyanza province. - Transition to competence-based curriculum not fully addressed.	- Assess integration of WASH in school books and interventions. - Analyze WASH-related disease information in primary school science books. - Investigate knowledge retention and community impact of WASH education. - Identify opportunities for improving WASH education in Kenyan schools.	- There is a disconnect between policies and implementation. - Local education programs do not align with WASH interventions. - Existing services fail to meet national requirements in many schools. - Limited integration of WASH education into school dynamics. - Need for scaling-up improvement interventions in schools. - Challenges posed by the COVID-19 pandemic on schools and communities.	- The study was limited to one region in Kenya. - Only commonly used school books in Laikipia County were reviewed. - The dataset does not represent all Kenyan school books. - WASH education may have changed since the study period. - Literature review did not follow PRISMA criteria. - Review was restricted to English publications only. - Reporting bias present in intervention studies from Nyanza province. - Transition to competence-based curriculum affects teaching materials.	- Integrate WASH in school books and curricula. - Investigate WASH content usage and teaching effectiveness. - Assess knowledge retention in households and communities. - Promote implementation research with integrated interventions. - Collaborate with ministries of education for curriculum gaps. - Adapt textbook knowledge to geographical and cultural contexts.	- The study focuses solely on Kenya.	Health Education; Water-Sanitation and Hygiene (WASH)
5	Anyamba et al. - 2019 - Scientific Reports	- The paper analyzes disease outbreaks linked to the 2015-2016 El Niño event. - Climate anomalies favored outbreaks of various diseases globally. - Regions affected included Southeast Asia, Tanzania, and Brazil. - Disease activity increased by 2.5-28% during El Niño years. - Above-normal rainfall linked to cholera and plague outbreaks. - Dengue outbreaks correlated with elevated land surface temperatures. - Satellite monitoring can predict disease vector emergence and outbreaks.	- Limited georeferenced disease outbreak records available. - Inconsistent gathering and recording of disease outbreak activity. - Need for improved reporting of confirmed disease outbreaks. - Lack of baseline quantifiable data on disease outbreaks.	- To analyze disease outbreaks during the 2015-2016 El Niño event. - To assess climate anomalies' impact on disease transmission. - To identify regions at risk for disease emergence. - To create standardized databases for climate-disease relationships.	- Limited and poorly georeferenced disease outbreak records exist. - Inconsistent gathering and recording of disease outbreak activity leads to bias. - Need for improved and timely reporting of confirmed outbreaks. - Lack of baseline quantifiable data complicates climate-disease relationship assessments.	- Difficulty in determining precise affected population numbers. - Under-recognition of diseases due to non-specific symptoms. - Delays in reporting from inadequate laboratory support. - Variations in reporting systems among different countries.	- Investigate long-term impacts of El Niño on disease dynamics. - Explore climate anomaly effects on vector population dynamics. - Assess regional variations in disease outbreak responses. - Study interactions between land-use changes and disease transmission. - Enhance satellite monitoring for early disease outbreak detection. - Evaluate public health interventions during climate variability events.	- The study does not focus solely on Kenya; it includes multiple countries. - The countries studied include Tanzania, Brazil, and regions in Southeast Asia, as well as the United States.	Environmental Factors; Surveillance
6	Arnold et al. - 2019 - eLife	- The study investigates enteropathogen seroepidemiology in children. - It measures IgG responses to eight enteropathogens. - Cohorts from Haiti, Kenya, and Tanzania were analyzed. - Intense exposure occurs before three years of age. - Antibody dynamics show significant boosting and waning. - Seroprevalence and force of infection provide similar transmission insights. - Findings suggest antibody response aids in serologic surveillance.	- Limited paired stool and blood testing for infection comparison. - Lack of seasonal transmission dynamics evaluation in IgG response. - No global reference standards for antibody titers. - Infrequent measurements may miss seroconversions. - Need for common assay platforms for cross-site comparisons.	- To identify common antibody dynamics across enteropathogens. - To evaluate serological methods for comparing infection heterogeneity. - To quantify enteropathogen transmission through antibody response.	- Cross-sectional methods underestimate force of infection. - Seroprevalence does not indicate cumulative exposure accurately. - Limited stool measurements hindered extensive comparisons. - High correlation reduces specificity in seroepidemiologic analyses. - Assumed cholera exposure due to lack of cholera transmission data. - IgG reliance limits distinction between pathogens.	- Cross-sectional methods underestimate force of infection. - Seroprevalence does not indicate cumulative exposure accurately. - Limited stool testing prevents extensive comparisons of infections. - High correlation reduces specificity in seroepidemiologic analyses. - Reliance on IgG limits distinction between pathogens. - Infrequent measurements may miss seroconversions.	- Investigating seasonal drivers of enteropathogen transmission dynamics. - Combining high-resolution temperature and precipitation data with antibody measurements.	- The study focused on cohorts from Haiti, Kenya, and Tanzania.	Immunology; Diagnostics
7	Awuor et al. - 2022 - Access Microbiology	- Study focuses on Vibrio cholerae from Kisumu County, Kenya. - Investigates antibiofilm activity and antibiotic resistance traits. - 100 isolates confirmed as Vibrio cholerae; 81 with cholera toxin gene. - High prevalence of tetracycline resistance genes among isolates. - Some isolates exhibited no biofilm formation despite antibiotic resistance. - Study highlights critical features for future cholera outbreak strategies.	- Further studies needed to confirm antibiotic resistance mechanisms. - Limited understanding of biofilm formation at high antibiotic concentrations. - Need for more data on virulence factors in diverse strains.	- To profile antibiotic-resistant genes in Vibrio cholerae isolates. - To assess virulence factors of toxigenic Vibrio cholerae. - To evaluate antibiofilm formation activity of the isolates. - To understand features contributing to cholera outbreak in Kisumu County.	- The study highlights extensive antibiotic resistance in Vibrio cholerae isolates. - Biofilm formation complicates treatment and eradication efforts. - Resistance genes can be transmitted among bacterial populations. - High antibiotic concentrations may promote biofilm formation instead of inhibiting it.	The contexts provided do not mention any limitations of the study.	- Investigating additional virulence factors in Vibrio cholerae isolates. - Exploring mechanisms of antibiotic resistance in cholera pathogens. - Developing effective strategies to combat cholera outbreaks. - Assessing environmental factors influencing Vibrio cholerae transmission. - Evaluating long-term effects of antibiotic resistance on public health.	- The study focuses solely on Kenya, specifically on the cholera outbreak in Kisumu County.	Antimicrobial Resistance; Genomics
8	Awuor et al. - 2023 - Clinical Infectious Diseases	- The study evaluates antibiotic-prescribing practices in childhood diarrhea. - Conducted in The Gambia, Mali, and Kenya from 2015-2018. - Inappropriate antibiotic use defined by WHO guidelines. - 4840 cases enrolled; 36.3% had no indication for antibiotics. - High prescription rates observed despite lack of indications. - Symptoms influencing prescriptions included cough and dry mouth. - Findings highlight need for antibiotic stewardship and clinician awareness.	- The study did not evaluate prescribers' knowledge and attitudes. - Barriers to implementing guidelines were not explored. - Decision-making processes in antibiotic prescribing were not assessed. - Factors driving clinical decision-making remain unexplored. - The feasibility of interventions influencing prescribing decisions is unclear.	- Evaluate antibiotic-prescribing practices for childhood diarrhea. - Identify predictors of inappropriate antibiotic use. - Assess adherence to WHO guidelines in antibiotic prescriptions.	- Misclassification of cases not warranting antibiotics due to study design. - Lack of exploration of prescribers' knowledge and attitudes. - Barriers to implementing guidelines like drug cost and availability. - High prevalence of unindicated and ineffective antibiotic prescriptions. - Increasing antimicrobial resistance in sub-Saharan Africa. - Poor understanding of factors driving antibiotic prescriptions.	- The study was not designed to evaluate prescribing decision processes. - Misclassification of cases may have occurred regarding antibiotic necessity. - Prescribers' knowledge and attitudes were not explored. - Barriers to guideline implementation were not assessed. - Inadequate laboratory capacity affected decision-making in antibiotic therapy.	- Explore drivers of antibiotic prescription decisions. - Develop strategies for effective antibiotic stewardship. - Investigate barriers to implementing treatment guidelines. - Assess prescribers' knowledge and attitudes towards antibiotic use. - Examine local antibiotic susceptibility patterns for informed therapy.	- The study focused on three countries: The Gambia, Mali, and Kenya.	Antimicrobial Resistance; Clinical Management
9	Awuor, Omwenga, Daud - 2020 - African Journal of Primary Health Care & Family Medicine	- The study focuses on cholera drug resistance in Kenya. - It characterizes V. cholerae isolates from Kisumu County. - A total of 119 isolates were analyzed. - Inaba serotype was the most prevalent (73.95%). - Isolates showed high susceptibility to ciprofloxacin and gentamicin. - Significant resistance was noted against erythromycin and ampicillin. - Regular surveillance of antimicrobial resistance is recommended.	- Limited information on phenotypic patterns of V. cholerae. - Need for regular surveillance on antimicrobial resistance. - Lack of data on resistance mechanisms for specific antibiotics. - Insufficient studies on alternative treatment options for cholera.	- To characterize V. cholerae isolates from Kisumu County. - To determine antibiotics' susceptibility profiling of V. cholerae.	- Multiple drug resistance threatens cholera treatment effectiveness. - High resistance levels to tetracycline and cotrimoxazole are concerning. - Need for regular surveillance on antimicrobial drug resistance.	- No new data were created or analyzed. - Study did not involve patients directly.	- Regular surveillance on antimicrobial drug resistance during outbreaks is needed. - Monitoring usage of tetracycline and cotrimoxazole is essential. - Further studies on phenotypic and drug susceptibility patterns are required.	- The study was conducted in Kisumu County, Kenya. - It involved six sub-counties within Kisumu County: Muhoroni, Nyando, Nyakach, Kisumu West, Kisumu East, and Seme. - Therefore, the focus of the study is solely on Kenya.	Antimicrobial Resistance; Antimicrobial Resistance
10	Baker et al. - 2018 - Environmental Science & Technology	- Study examines enteric pathogen contamination in Kisumu, Kenya. - Focus on public environments and sanitation conditions. - Analyzed 166 public sites for pathogen presence and diversity. - Detected 17 types of enteric pathogens in samples. - Pathogen diversity linked to domestic animal feces presence. - Human sanitation conditions showed no significant association with pathogens. - Children frequently play in contaminated public areas. - Recommendations for improving public sanitation to reduce exposure.	- Limited understanding of environmental enteric pathogen contamination extent. - Insufficient data on pathogen co-occurrence patterns in environments. - Lack of prior information on enteric pathogen frequencies. - Need for larger sample sizes for significant associations.	- To characterize enteric pathogen contamination in Kisumu public environments. - To assess pathogen detection patterns related to sanitation conditions. - To examine pathogen transmission pathways from fecal sources to children. - To evaluate diversity in enteric pathogens across neighborhoods.	- The study is cross-sectional, limiting causality establishment. - Observational criteria may not distinguish safe and unsafe latrines. - Sample size may lack power to detect associations. - Detection methods may not confirm pathogen viability or infectivity.	- The study is cross-sectional, limiting causality establishment. - Observational criteria may not distinguish safe and unsafe latrines. - Sample size may lack power for detecting associations. - No prior data on enteric pathogen co-occurrence frequencies. - PCR methods may detect nonviable pathogens.	- Investigate seasonal variations in pathogen contamination levels. - Explore specific fecal source contributions to pathogen diversity. - Assess long-term impacts of domestic animal feces on public health. - Conduct larger studies on environmental pathogen co-occurrence patterns. - Evaluate interventions to reduce animal fecal contamination in neighborhoods. - Study children's exposure pathways to enteric pathogens in public areas.	- The study focuses solely on Kenya.	Environmental Factors; Water-Sanitation and Hygiene (WASH)
11	Bauza et al. - 2020 - Science of the Total Environment	- Enteric pathogens detected at various exposure points in Nairobi. - Domestic hygiene practices showed mixed associations with pathogen detection. - Chicken presence linked to Campylobacter contamination in households. - Evidence of interactions among pathogen transmission pathways observed. - Differential correlations between E. coli and enteric pathogens noted.	- Causal relationships between factors could not be assessed. - Pathogen distribution may vary between wet and dry seasons. - Additional enteric pathogens were not included in the study. - Food consumption and flies as exposure routes were excluded.	- Characterize pathogen prevalence at multiple exposure points. - Evaluate relationships between pathogens and domestic hygiene practices. - Assess interactions of pathogens across different transmission pathways. - Evaluate E. coli as a surrogate for pathogen contamination.	- Causal relationships could not be assessed due to cross-sectional study design. - Pathogen distribution may vary between wet and dry seasons. - Several enteric pathogens were not included in the study. - Infectious state of detected pathogens could not be verified. - Important exposure routes like food and flies were excluded. - Variations in recovery efficiency of pathogens from different sample types.	- Causal relationships could not be assessed due to cross-sectional design. - Samples collected during wet season may skew pathogen distribution. - Only four enteric pathogens were measured, excluding others. - Infectious state of detected pathogens could not be verified. - Important exposure routes like food and flies were excluded.	- Investigate behavioral exposure data for comprehensive pathogen evaluation. - Explore interventions disrupting multiple transmission pathways in urban slums. - Assess impact of cleaning practices on pathogen reduction. - Study soil contamination effects on household pathogen levels. - Evaluate effectiveness of hygiene education in reducing pathogen exposure.	- The study focuses solely on Kenya.	Environmental Factors; Water-Sanitation and Hygiene (WASH)
12	Bizuye et al. - 2017 - Asian Pacific Journal of Tropical Disease	- The study evaluates antibacterial activity of actinomycetes from Thika soil. - Soil samples were collected from waste damping sites in Thika. - 29 isolates showed antibacterial activity during primary screening. - Isolate KGT22 exhibited significant inhibition against multiple pathogens. - Further research on antibacterial compounds and nanoparticle synthesis is ongoing. - Thika soils are potential sources for antibacterial producing isolates.	- Limited exploration of ecological niches for actinomycetes. - Inadequate research on antibacterial agents in East Africa. - Need for functional and chemical characterization of antibacterial compounds. - Lack of investigation on actinomycetes from waste damping soils.	- To evaluate antibacterial activity of actinomycetes metabolites. - To isolate actinomycetes from waste damped soil in Thika.	- Emergence of antibacterial resistant bacteria is a global concern. - Effective treatment of infectious diseases is increasingly challenging. - Inadequate research on antibacterial agents in East Africa.	- The study lacks functional and chemical characterization of compounds. - Limited exploration of ecological niches for actinomycetes. - Inadequate research on antibacterial agents in East Africa.	- Exploration of unexplored ecological niches for actinomycetes. - Functional and chemical characterization of antibacterial compounds. - Synthesis of antibacterial silver nanoparticles from metabolites. - Identification of selected isolates at species level. - Investigation of antibacterial compounds from other waste damping sites.	- The study focuses solely on Kenya, specifically on the Thika industrial area in Kiambu County.	Antimicrobial Resistance; Drug Development
13	Blanton et al. - 2015 - Journal of Water and Health	- The study assesses drinking water quality in Nairobi's informal settlements. - Conducted 398 household surveys after cholera outbreak in 2010. - Tested water for free chlorine residual and E. coli contamination. - 82% and 38% of water sources met FCR guidelines. - 7% and 8% of sources were contaminated with E. coli. - Household water treatment increased likelihood of meeting FCR guidelines. - Results challenge assumptions about water quality in informal settlements. - Centralized water supply reduces cholera transmission risk.	- The study does not represent all informal settlements in Nairobi. - Limited sample size affects generalizability of findings.	- To assess drinking water quality in informal settlements. - To evaluate cholera transmission routes in Nairobi's informal settlements. - To identify factors affecting water quality and contamination levels.	- Inadequate water and sanitation infrastructure in informal settlements. - High population densities complicate water supply and sewage separation. - Limited access to government utility services for residents. - Presence of total coliforms indicates potential water regrowth issues. - Sub-optimal sanitation and hygiene measures contribute to cholera transmission.	- Results may not represent all informal settlements in Nairobi. - Small sample size limits statistical analysis. - Data collection did not occur at outbreak peak. - Potential intra-cluster correlation due to sampling method.	- Investigate relationship between E. coli and V. cholerae in the environment. - Conduct studies on microbial contamination and residual chlorine data.	- The study focuses solely on Kenya.	Water-Sanitation and Hygiene (WASH); Water Quality
14	Boru et al. - 2023 - PLOS Neglected Tropical Diseases	- Kenya faced cholera outbreaks since 1971, peaking in 2015-2020. - 32 of 47 counties reported 30,431 suspected cholera cases. - GTFCC's Global Roadmap aims to end cholera by 2030. - Study identifies cholera hotspots at county and sub-county levels. - 13 high-risk sub-counties identified in 8 counties. - County-level analysis misclassified 3.2 million people regarding risk levels. - Localized risk analyses are essential for effective cholera interventions.	- Sub-county level reporting is inconsistent and limited. - Data cleaning challenges affect comparability of datasets. - Potential under-reporting of cholera cases in remote areas. - Lack of rapid diagnostic tests in cholera surveillance.	- Identify cholera hotspots in Kenya from 2015 to 2020. - Analyze cholera incidence at county and sub-county levels. - Prioritize interventions for cholera control in high-risk areas. - Highlight the need for localized risk analyses.	- Inconsistent sub-county level reporting of cholera cases. - Data cleaning challenges affected location name identification. - Potential bias in spatial distribution of cholera cases. - Misclassification of cases due to clinical presentation criteria. - Under-reporting of cholera cases in remote areas.	- Sub-county reporting is inconsistent compared to county level. - Only 22,825 records were cleaned from 30,431 total cases. - Location name cleaning challenges affected dataset comparability. - Potential bias in spatial distribution due to dropped records. - Some cholera cases may be misclassified due to clinical criteria. - Under-reporting of cholera cases may occur in remote areas. - Lack of rapid diagnostic tests impacts prioritization accuracy.	- Investigate cholera test positivity as an intervention indicator. - Conduct situation-specific analyses for contextual factors driving outbreaks. - Digitize cholera surveillance tools for better monitoring. - Explore efficient targeting of oral cholera vaccination campaigns.	- The study focuses solely on Kenya.	Epidemiology; Surveillance
15	Brooks et al. - 2003 - The American Journal of Tropical Medicine and Hygiene	- The study investigates bloody diarrhea in rural Western Kenya. - Laboratory surveillance and case-control study conducted from 1997 to 2001. - Stool samples collected from 451 individuals with bloody diarrhea. - 51% of specimens yielded bacterial pathogens, primarily Shigella. - Campylobacter also significant in children under five years old. - Sharing latrines linked to increased risk of infection. - Safe drinking water access could reduce bloody diarrhea cases. - High antibiotic resistance observed among Shigella isolates. - Study highlights need for improved sanitation and hygiene practices.	- The study did not assess recent contact with infected individuals. - Limited data on young children's unique risk factors. - HIV status of participants was not ascertained. - No examination of stool for parasitic infections. - Lack of control over retail antibiotic availability.	- To characterize the epidemiology of bloody diarrhea in rural Western Kenya. - To conduct laboratory-based surveillance for bacterial diarrhea. - To identify preventable risks associated with bloody diarrhea.	- High antibiotic resistance among Shigella strains is prevalent. - Inadequate assessment of participants' HIV status limits analysis. - Limited ability to examine young children's unique risk factors. - Difficulty in locating controls for the case-control study. - Retail availability of antibiotics contributes to selective pressure. - Lack of surveillance data for rational antibiotic prescription practices.	- Did not assess recent contact with infected individuals. - Limited enrollment of young children under five years old. - Unable to ascertain participants' HIV status. - Did not examine stool for parasitic infections. - Inadequate data to assess clinical impact of antibiotic resistance.	- Investigate antibiotic prescription practices and their clinical impacts. - Assess the role of HIV in bloody diarrhea incidence. - Explore water source contamination and its health effects. - Evaluate the effectiveness of primary prevention strategies. - Study the impact of socioeconomic factors on food safety.	- The study site is located in the Asembo Bay area of Siaya District in Nyanza Province, Kenya.	Clinical Management; Epidemiology
16	Brooks et al. - 2006 - Clinical Infectious Diseases	- Diarrhea is a major health issue in sub-Saharan Africa. - Antimicrobial use for bacterial gastroenteritis is widespread but often unnecessary. - Surveillance conducted from 1997 to 2003 in rural Kenya. - 32% of stool samples yielded at least one bacterial pathogen. - Shigella species were the most commonly isolated pathogens. - Low susceptibility to commonly prescribed antimicrobials was observed. - Most patients received ineffective antimicrobial treatments. - Recommendations include improved antimicrobial use and hygiene practices.	- No control population for asymptomatic bacterial carriage assessment. - Recall bias in antimicrobial use prior to clinic presentation. - Clinical impact of treatment not determined. - Limited understanding of non-bacterial causes of diarrhea.	- To examine bacterial causes of diarrhea in rural Kenya. - To monitor antimicrobial susceptibilities of bacterial isolates. - To assess the impact of antimicrobial use on resistance. - To inform guidelines for empirical therapy in diarrhea treatment.	- High antimicrobial resistance among prevalent pathogens. - Inappropriate medications prescribed for many patients. - Low susceptibility to commonly prescribed antimicrobials. - Insufficient access to safe potable water. - Poor hygiene practices contributing to illness. - Need for improved antimicrobial prescription practices.	- The clinic-based population may not represent the general community. - Recall bias affected antimicrobial use prior to clinic presentation. - Asymptomatic carriage of bacteria was not assessed. - Decreased recovery of Shigella may underestimate disease burden. - Clinical impact of treatment was not determined.	- Understanding antibiotic prescription patterns in the community. - Improving informed and beneficial antimicrobial use.	- The study focuses solely on Kenya.	Antimicrobial Resistance; Clinical Management
17	Bundi et al. - 2019 - Microbiology and Immunology(2)	- Kenya has documented cholera outbreaks since 1971. - New Vibrio cholerae O1 variants have emerged recently. - Study characterized 146 V. cholerae O1 isolates from 1975-2017. - Strains from 1975-1984 showed classical or El Tor biotype traits. - Recent strains (2015-2017) are sensitive to polymyxin B. - All strains carry both classical and El Tor type ctxB. - Isolates differentiated into 14 pulsotypes via PFGE genotyping. - Cholera outbreaks exhibited different genetic fingerprints over time. - Emergence of virulent V. cholerae O1 strains is concerning.	- Need for whole genome sequencing of outbreak strains. - Lack of clinical significance investigation for new variants. - Limited understanding of epidemiologic implications of virulent strains.	- To characterize V. cholerae O1 isolates from Kenyan outbreaks. - To document phenotypic and genotypic traits of new variants. - To compare Kenyan strains with those from other countries. - To investigate the emergence of virulent V. cholerae O1 strains.	- Emergence of new virulent V. cholerae O1 strains. - Frequent cholera outbreaks in Kenya since 2007. - Need for whole genome sequencing of outbreak strains.	The contexts provided do not mention any limitations of the study.	- Whole genome sequencing of V. cholerae outbreak strains in Kenya. - Investigate clinical and epidemiologic significance of new V. cholerae variants. - Study environmental factors influencing cholera outbreaks in Kenya. - Assess immune pressure effects on V. cholerae transmission dynamics. - Explore virulence mechanisms of hybrid V. cholerae O1 strains.	- The study focuses on Kenya, where cholera outbreaks have been documented from 1971 to 2017. - Additionally, the study includes selected isolates from several Asian countries isolated between 1958 and 2010 for comparison. - In summary, the primary focus is on Kenya, with additional data from Asian countries.	Genomics; Epidemiology
18	Chretien et al. - 2006 - The Lancet Infectious Diseases	- The paper discusses global responses to infectious disease epidemics. - Emerging infections pose threats beyond national borders. - A network of laboratories is proposed for epidemic response. - Collaboration with host countries enhances outbreak response effectiveness. - The DoD-GEIS supports surveillance and outbreak responses globally. - Various diseases have been identified through outbreak responses.	- Lack of appropriate diagnostic capabilities in developing countries. - Insufficient tracking of cross-border disease spread. - Emergence of new endemic foci due to socioeconomic changes. - Need for enhanced surveillance systems in host countries. - Limited resources for applied research and training.	- To address challenges of emerging infectious diseases globally. - To propose a network of broad-based laboratories for epidemic response. - To strengthen global epidemic detection and response efforts. - To enhance host country surveillance systems and outbreak responses.	- Lack of diagnostic capabilities in developing countries. - Cross-border disease spread from high incidence countries. - Emergence of new endemic foci due to socioeconomic changes.	- Lack of appropriate diagnostic capabilities in developing countries. - Cross-border disease spread from high incidence countries. - Emergence of new endemic foci due to socioeconomic changes.	- Development of surveillance systems in host countries. - Strengthening outbreak response capabilities in collaboration with local health authorities. - Applied research on vaccines and drug trials. - Enhancing training programs for host country medical personnel. - Establishing similar laboratory facilities in critical need areas.	- The study involves multiple countries, including Peru, Egypt, Kenya, Thailand, and Indonesia. - Therefore, the answer is not solely focused on Kenya.	Surveillance; Health Systems
19	Conroy - 2001 - Archives of Disease in Childhood	- Study examines solar disinfection's effect on cholera in children. - Conducted in a Maasai community during a cholera outbreak. - 131 households participated; 67 used solar disinfection. - Three cholera cases in solar disinfection group; 20 in control group. - Results indicate solar disinfection reduces waterborne disease risk. - Minimal resources required for point-of-consumption solar disinfection. - Further investigation needed for chlorine-resistant cholera potential.	- Further investigation needed on chlorine-resistant cholera potential. - No objective assessment of compliance during the outbreak. - Lack of bacteriological verification for cholera cases. - Limited understanding of long-term effects of solar disinfection.	- To examine solar disinfection's protection against cholera in children. - To assess the effectiveness of solar disinfected drinking water. - To investigate cholera risk reduction in a Maasai community.	- Lack of bacteriological investigation facilities for cholera diagnosis. - Difficulty in assessing compliance with solar disinfection methods. - Migration of households due to severe drought affecting study results. - Potential emergence of chlorine-resistant cholera strains.	- Data collected by verbal report, not bacteriological investigation. - No objective assessment of compliance with water treatment. - Protective effect may be a minimal estimate. - Limited medical facilities for investigating cholera cases. - Migration of households due to drought affected sample size.	- Elucidate solar disinfection's role in C cholerae inactivation. - Evaluate solar disinfection for cholera risk reduction in outbreaks. - Investigate potential of solar disinfection against chlorine resistant cholera. - Utilize traditional medical knowledge in disease investigation and health promotion.	- The study focuses solely on Kenya.	Water-Sanitation and Hygiene (WASH); Intervention Studies
20	Cowman et al. - 2017 - Pan African Medical Journal	- The study investigates cholera outbreaks in Kenya from 2008-2013. - It examines environmental and demographic factors related to cholera. - Key factors include water, sanitation, and socio-economic status. - Open defecation and unimproved water sources increase cholera risk. - No significant link found with education or urbanization. - Access to sanitation and clean water is crucial for prevention.	- The study did not investigate mechanisms linking poverty and cholera risk. - Limited statistical power may have affected detection of associations. - Lack of variability in independent variables across districts was noted. - The role of health facilities in cholera transmission remains unclear.	- Investigate cholera occurrence in Kenya from 2008 to 2013. - Analyze environmental and demographic factors related to cholera. - Understand past outbreaks to prevent future cholera outbreaks. - Contribute to knowledge for effective cholera prevention policies.	- Cholera prevention and control remains a challenge in Kenya. - Open defecation correlates with higher cholera risk. - Limited access to improved water and sanitation facilities. - Data inconsistencies in cholera surveillance hinder effective analysis.	- The study does not prove causality between variables. - Analysis conducted at district level may overlook smaller geographic differences.	- Investigate mechanisms linking poverty and cholera risk. - Explore cholera transmission within health facilities. - Assess impact of Community-Led Total Sanitation on cholera prevention. - Examine correlation between rainfall and cholera outbreaks. - Study effects of urbanization on cholera incidence.	- The study focuses solely on Kenya.	Environmental Factors; Epidemiology
21	Crooks, Hailegiorgis - 2013 - 2013 Winter Simulations Conference (WSC)	- The paper addresses cholera spread in Dadaab refugee camps. - It develops a multi-agent system model for analysis. - Poor sanitation contributes to frequent cholera outbreaks. - The model simulates human-environment interactions affecting cholera spread. - Results show cholera spreads from contaminated water sources. - Agents' movements influence cholera transmission across camps.	- Limited application of MAS models in refugee camp settings. - Need for validation of the cholera spread model. - Exploration of intervention strategies to mitigate disease spread. - Lack of detailed hydrological modeling in cholera spread.	- To model cholera spread in Dadaab refugee camps. - To explore human-environment interactions affecting disease transmission. - To validate the multi-agent system model for cholera. - To assess intervention strategies to mitigate disease spread.	- Providing adequate security for displaced people. - Ensuring medical facilities are accessible to refugees. - Addressing poor sanitation and housing conditions. - Managing frequent cholera outbreaks in refugee camps. - Delivering basic services like food and water.	- Limited capacity of health facilities for treating patients. - Delays in agents visiting health facilities due to priorities. - Assumes uniform mixing of individuals, missing population heterogeneity. - Does not consider evaporation or infiltration in hydrological model.	- Exploring various intervention strategies to mitigate disease spread. - Validating the model for improved accuracy in predictions. - Investigating the impact of climatic events on cholera outbreaks. - Analyzing agent interactions in different environmental conditions.	- The study focuses solely on Kenya, specifically the Dadaab refugee camp complex located near the Kenya-Somalia border.	Disease Modeling; Disease Modeling
22	Crooks, Hailegiorgis - 2014 - Environmental Modelling & Software	- The paper focuses on cholera spread in Dadaab refugee camp. - Cholera causes diarrhea and severe dehydration, posing health risks. - An agent-based model simulates cholera transmission dynamics. - Poor sanitation and housing contribute to cholera outbreaks. - The model uses a Susceptible-Exposed-Infected-Recovered framework. - Results show outbreaks grow from contaminated water sources. - Seasonal rains can trigger cholera emergence. - The study highlights agent-based modeling's potential in humanitarian contexts.	- Limited exploration of agents' activity regimes and movements. - Need for more detailed modeling of disease transmission dynamics. - Prototype model requires further development for practical applications. - Lack of empirical data on cholera cases in refugee camps.	- To model cholera spread in Dadaab refugee camp. - To explore interaction between humans and environment in cholera transmission. - To assess impact of water contamination on cholera outbreaks. - To evaluate effects of seasonal rains on cholera emergence. - To utilize agent-based modeling for humanitarian contexts.	- Cholera remains a constant threat in many regions. - Poor sanitation and housing conditions contribute to outbreaks. - Limited capacity of health centers affects treatment availability. - Movement restrictions during outbreaks can increase infection rates.	- The model is a prototype and requires further development. - Limited representation of dynamics in refugee camps. - Agents' movement restrictions affect spread patterns. - Variability in infection rates due to individual agent activities. - Simplified movement dynamics may overlook complex interactions.	- Explore treatment regimes' impact on cholera spread. - Investigate vaccination strategies for high exposure areas. - Develop more detailed agent-based models for cholera dynamics. - Assess environmental factors influencing cholera outbreaks.	- The study focuses on the Dadaab refugee camp, which is located in Kenya.	Disease Modeling; Environmental Factors
23	Curran et al. - 2018 - BMC Public Health	- The study examines health workers' experiences during a cholera outbreak. - Conducted in Kenya from December 2014 to September 2016. - Outbreak caused 16,840 cases and 256 deaths across 30 counties. - Assessed cholera preparedness in Homa Bay, Nairobi, and Mombasa. - Utilized health facility checklists and focus group discussions for data. - Found significant supply shortages for cholera treatment and diagnosis. - HCWs reported confusion over roles and reporting during the outbreak. - Highlighted successes in community engagement and health education efforts.	- Limited training for specimen collection and laboratory testing procedures. - Insufficient resources for cholera prevention and treatment. - Lack of clarity in roles and reporting systems. - Need for improved coordination during outbreak response.	- Assess cholera preparedness in selected Kenyan counties. - Explore health care workers' experiences during the outbreak response.	- Insufficient resources for prevention and treatment of cholera. - Confusion regarding roles and reporting systems among health workers. - Poor coordination during the cholera outbreak response. - Lack of key materials for treating cholera patients. - Inadequate staffing in healthcare facilities during the outbreak. - Frustration from health workers due to inadequate supplies. - Inefficiencies caused by unclear roles and responsibilities.	- Inadequate resources hindered cholera prevention and treatment. - Insufficient supplies affected case identification and treatment. - Confusion over roles and reporting systems existed. - Poor management contributed to health system barriers. - Low laboratory capacity for cholera case confirmation. - Understaffing of healthcare facilities was prevalent. - Lack of potable water and sanitation infrastructure.	- Assess facility staff composition and training for cholera response. - Evaluate hygiene organization in health facilities during outbreaks. - Investigate non-governmental support in cholera preparedness and response. - Explore barriers to effective implementation of cholera guidelines. - Study the impact of decentralized health systems on outbreak management.	- The study focuses solely on Kenya.	Health Systems; Clinical Management
24	Date et al. - 2013 - Journal of Infectious Diseases	- The study evaluates cholera response activities in Nyanza Province, Kenya. - It assesses impact on cholera knowledge and practices. - Conducted a household survey in intervention and comparison areas. - Over 80% knew cholera symptoms; <20% had chlorine in water. - More respondents recalled outbreaks in intervention areas than comparison areas. - Attendance at events modestly increased water treatment practices. - Identified gaps between knowledge and actual water treatment practices.	- Limited geographic separation between intervention and comparison areas. - Convenience sample results not representative of Nyanza Province. - Poor recall of cholera response activities by participants. - Insufficient emphasis on hand-washing education during events. - Low awareness of immediate care for severe diarrhea.	- To evaluate cholera prevention knowledge in affected communities. - To assess practices related to water treatment for cholera prevention. - To analyze the impact of cholera response activities on community awareness.	- Knowledge of preventive practices was modest despite high awareness. - Low awareness of outbreaks in home villages. - Low attendance at cholera response events. - Poor publicity and community mobilization efforts. - Competing economic and health priorities among households. - Low knowledge of cholera treatment and rehydration needs. - Insufficient emphasis on hand-washing education. - Inadequate information about seeking care for severe diarrhea.	- Convenience sample limits representativeness of Nyanza Province. - Inadequate geographic separation between intervention and comparison areas. - No specific markers to identify SWAP involvement in events. - Poor recall of cholera response activities due to timing of interviews.	- Utilize local residents as educators in cholera response activities. - Explore door-to-door information dissemination methods for cholera prevention. - Evaluate impact of new approaches on cholera knowledge and practices. - Collaborate effectively to avoid duplication of cholera response efforts.	- The study focuses solely on Kenya.	Health Education; Intervention Studies
25	Debes et al. - 2021 - The American Journal of Tropical Medicine and Hygiene	- Cholera is a severe, transmissible diarrheal disease. - Outbreaks confirmed via microbiological culture and clinical definitions. - Low-resource areas struggle with timely culture confirmation. - A reliable, low-cost rapid diagnostic test (RDT) is needed. - New Crystal VC-O1 RDT detects serotype O1 effectively. - High sensitivity (97.5%) and specificity (100%) demonstrated in studies. - RDT improves cholera outbreak detection and surveillance.	- Insufficient exploration of negative specimens for other pathogens. - Evaluation conducted only within Kenya limits generalizability. - Lack of enrichment in APW for full performance comparison.	- To evaluate the Crystal VC-O1 cholera rapid diagnostic test. - To assess sensitivity and specificity during cholera outbreaks in Kenya. - To improve cholera outbreak detection and surveillance methods.	- Limited access to microbiology labs in resource-constrained settings. - Culture methods require several days for results. - PCR equipment and trained staff are often unavailable. - Insufficient stool amount affected filter paper preservation. - Study results may not generalize beyond Kenya.	- Some culture-positive samples were PCR-negative. - Insufficient stool amount affected filter paper preservation. - Specimens not enriched for full RDT performance comparison. - Study conducted only in Kenya limits generalizability. - Other pathogens causing diarrhea were not investigated.	- Investigate other pathogens causing moderate to severe diarrhea. - Confirm findings of RDT effectiveness in additional studies.	- The study focuses solely on Kenya.	Diagnostics; Diagnostics
26	Debes et al. - 2022 - The Lancet Global Health	- The study evaluates cholera diagnosis using rapid diagnostic tests. - It compares PCR sensitivity from filter paper and dipstick samples. - Results show higher sensitivity from filter paper extracts. - Tip extracts from dipsticks also demonstrate good PCR sensitivity. - The method simplifies logistics and reduces sample collection costs. - Filter paper samples are stable and non-biohazardous. - The study involved two independent experiments for method optimization.	- Limited studies on rapid diagnostic test performance in diverse settings. - Need for larger sample sizes for more robust conclusions. - Exploration of alternative storage methods for DNA samples. - Assessment of cost-effectiveness in various healthcare environments. - Investigation of long-term DNA stability in different conditions.	- To optimize DNA extraction from rapid diagnostic test dipsticks. - To compare PCR sensitivity of dipstick extracts and filter paper. - To simplify cholera diagnosis in remote areas.	- Detecting cholera is challenging in remote areas. - Culture methods are not readily available in those areas. - Rapid diagnostic tests may require confirmation by culture or PCR. - Filter paper adds to budget and logistical considerations.	- Rapid diagnostic tests may require confirmation by culture or PCR. - Filter paper adds to budget and logistical considerations. - Sensitivity varies between tip and shaft extracts. - Performance may be challenging in remote areas.	- Further optimization of rapid diagnostic test methods. - Evaluation of DNA extraction techniques from various samples. - Assessment of rapid diagnostic tests in diverse geographical settings. - Investigation of cost-effectiveness in sample collection logistics. - Exploration of advanced molecular characterization methods.	- The study focused on individuals in Kenya who were suspected to have cholera in 2019.	Diagnostics; Diagnostics
27	Ehara, Watanabe, Ichinose - 1985 - Tropical Medicine	- Over 17,000 rectal swabs examined for Vibrio cholerae Ol. - 1,301 cases were bacteriologically cholera-positive. - Infection rate highest in females aged 15-39. - Monthly peaks in cholera cases occurred in March and July. - High infection rates found in Karachuonyo and Kanyada. - Mortality rate among admitted cases was 9%. - Tetracycline-resistant strains identified in 1982. - Multiple antimicrobial resistance observed in 1983 strains.	- Historical context of cholera outbreaks in Kenya remains unclear. - Limited understanding of cholera transmission dynamics in rural areas. - Insufficient data on antimicrobial resistance patterns over time. - Lack of comprehensive sanitation and hygiene practices assessment. - Need for improved water quality monitoring in affected regions.	- To examine Vibrio cholerae Ol in Homa Bay District. - To analyze cholera infection rates by age and sex. - To identify monthly variations in cholera cases. - To investigate antimicrobial resistance in cholera strains. - To study cholera transmission dynamics in rural communities.	- Lack of chlorinated water in rural areas. - Poor hygienic practices among the population. - High fatality due to inadequate rehydration. - Emergence of multi-drug resistant cholera strains. - Contaminated water sources used for cooking and drinking.	- No budget for vehicle fuel limited water access. - Poor sanitary utilities in villages increased infection risk. - Misuse of tetracycline led to resistant strains. - Lack of chlorinated water sources contributed to contamination. - Hygienic practices were below expected levels.	- Investigation of cholera transmission dynamics in endemic regions. - Evaluation of sanitation practices in rural communities. - Study of antimicrobial resistance patterns in cholera strains. - Assessment of public health interventions for cholera prevention. - Analysis of historical cholera outbreaks in Kenya.	- The study focuses solely on Kenya.	Epidemiology; Antimicrobial Resistance
28	Feikin, Tabu, Gichuki - 2010 - The American Society of Tropical Medicine and Hygiene	- The study examines cholera incidence linked to water hyacinth. - It analyzes data from Nyanza Province, Kenya, from 1994 to 2008. - Hyacinth coverage peaked in 1999, cholera cases peaked in 1998. - Temporal correlation between hyacinth and cholera is not exact. - Environmental factors also influence cholera outbreaks beyond hyacinth presence. - The research suggests further studies are needed for causation.	- Causation between hyacinth coverage and cholera burden needs further study. - More environmental studies required on V. cholerae density. - Need for dose-response relationship between hyacinth exposure and cholera infection. - Incomplete cholera reporting affects data accuracy. - Hyacinth measurements conducted infrequently may lead to inaccuracies.	- To explore cholera incidence in relation to water hyacinth coverage. - To analyze cholera cases in Nyanza Province from 1994 to 2008. - To investigate environmental factors influencing cholera outbreaks in Africa.	- Temporal linkage does not prove causation between hyacinth and cholera. - Incomplete cholera reporting varies by year in Kenya. - Hyacinth measurements conducted infrequently may lead to inaccuracies. - Other environmental factors may support V. cholerae growth. - Lack of data on pre-hyacinth cholera cases in Nyanza.	- Temporal linkage does not prove causation. - Incomplete cholera reporting varies by year. - Hyacinth measurements were infrequent and potentially inaccurate. - Other factors may support V. cholerae growth. - Lack of pre-hyacinth cholera data for comparison.	- Measuring V. cholerae density in lake water over time. - Studying copepods that harbor vibrios in relation to hyacinth. - Investigating the public health implications of water hyacinth and cholera.	- The study focuses solely on Kenya.	Environmental Factors; Epidemiology
29	Finch et al. - 1988 - The American Journal of Tropical Medicine and Hygiene	- The study focuses on antimicrobial resistant cholera in Kenya. - El Tor strains resistant to multiple agents were isolated. - Resistance was linked to a specific plasmid type. - Identical resistance plasmids were found among Ogawa isolates. - No differences in chromosomal DNA between resistant and non-resistant strains. - Resistance patterns varied across different geographic regions. - Emergence correlated with antibiotic misuse in Kenya. - The study highlights the need for judicious antibiotic use.	- Factors influencing antimicrobial resistance persistence remain unclear. - Limited understanding of strain establishment in geographic areas. - Need for further studies on resistance plasmid transfer mechanisms. - Lack of comprehensive data on resistance patterns across regions. - Insufficient exploration of non-antibiotic factors affecting resistance.	- To document antimicrobial resistance in V. cholerae 01 strains in Kenya. - To analyze resistance plasmids among Kenyan cholera isolates. - To compare Kenyan strains with those from other geographic areas. - To understand factors influencing resistance persistence in cholera strains.	- Emergence of multiple antimicrobial resistant V. cholerae strains in Kenya. - Difficulty in transferring resistance plasmids between E. coli and V. cholerae. - Lack of understanding of resistance strain persistence factors. - Need for judicious use of antibiotics in cholera treatment.	- The study could not demonstrate differences between strains using hemolysin gene probe. - Resistance plasmids outside incompatibility groups are unstable in V. cholerae. - Not all resistance plasmids in E. coli transfer to V. cholerae. - Difficulty in determining the source of original resistant strain.	- Understanding factors influencing antimicrobial resistance development in communities. - Investigating local acquisition of resistance plasmids in V. cholerae strains. - Analyzing differences in resistance patterns across geographic areas.	- The study focuses solely on Kenya.	Antimicrobial Resistance; Genomics
30	Fujii et al. - 2014 - PLoS Neglected Tropical Diseases	- The paper develops a serological surveillance method for NTDs. - A microsphere-based multiplex immunoassay system was created. - The system measures IgG against six pathogens simultaneously. - The assay was validated with 3411 blood samples in Kenya. - Sensitivities and specificities ranged from 71% to 100%. - Seroprevalences for various pathogens were reported from two regions. - The system enables comprehensive monitoring of multiple infectious diseases.	- Further investigations needed for L. donovani seropositivity causes. - Cross-reactivity effects on seropositivity require additional study. - Antigen selection should align with field demands and policies. - Need for a platform to share pathogen information. - Inclusion of multiple antigens for each pathogen is essential.	- Develop a microsphere-based multiplex immunoassay system. - Evaluate utility using samples from Kenya. - Establish seroprevalence detection for neglected tropical diseases. - Facilitate comprehensive surveillance for infectious diseases in Africa.	- Antigen production and preparation for antibody detection is challenging. - High costs of the microsphere-based multiplex serological assay are significant. - Distinguishing between present and past infections is difficult with IgG measurement.	- IgG antibody measurement unsuitable for clinical diagnosis. - High immunological backgrounds may lead to false positives. - Antigen production and specificity issues during assay development. - Cross-reactivity may affect seroprevalence results. - Limited geographical coverage for ideal cut-off values.	- Practical development of future epidemiological surveillance programs is needed. - Investigate undetectable sporadic outbreaks of NTDs in Kenya. - Explore cross-reactivity effects on seropositivity for L. donovani. - Optimize antigen selection for improved specificity in assays. - Assess long-term monitoring strategies for chronic infectious diseases.	- The study focuses solely on Kenya.	Diagnostics; Surveillance
31	George et al. - 2016 - MMWR. Morbidity and Mortality Weekly Report	- The paper discusses the ongoing cholera outbreak in Kenya. - Community health workers promoted prevention and distributed supplies. - Active surveillance and laboratory confirmation were critical during the outbreak. - The predominant strain was toxigenic V. cholerae O1, serotype Ogawa. - 11,033 suspected or confirmed cases reported across 22 counties. - High cholera awareness but inadequate prevention knowledge in communities. - Case-control studies identified risk factors for cholera acquisition. - The national case fatality rate ranged between 1.6 and 2.0.	- The paper does not address long-term cholera prevention strategies. - Limited exploration of community health worker training effectiveness. - Insufficient data on cholera strain variations over time. - Lack of comprehensive analysis on sanitation facility improvements. - No assessment of public health education program impacts.	- To evaluate cholera outbreak response efforts in Kenya. - To assess community awareness and prevention knowledge of cholera. - To identify risk factors for cholera acquisition during the outbreak.	- Inadequate cholera prevention knowledge among communities. - Limited access to safe water and sanitation facilities. - Insufficient health care worker knowledge on severe dehydration signs. - Health facilities lacked lifesaving supplies, especially intravenous fluids.	- Inadequate cholera prevention knowledge among communities. - Limited access to safe water and sanitation facilities. - Health care workers lacked knowledge of severe dehydration signs. - Health facilities often lacked lifesaving supplies.	- Investigating cholera prevention knowledge gaps in communities. - Assessing access to safe water and sanitation facilities. - Evaluating health care workers' knowledge on cholera treatment. - Analyzing factors contributing to cholera outbreaks in neighboring countries.	- The study focuses solely on Kenya.	Surveillance; Health Systems
32	Geteri et al. - 2024 - BMC Research Notes	- The paper reviews disease outbreaks in Kenya from 2007 to 2022. - Africa has the highest global outbreak reports, 39% in 2022. - Integrated Disease Surveillance and Response strategy ensures national outbreak reporting. - Twenty-three diseases were reported, with COVID-19 and cholera being significant. - Increased outbreaks and reporting counties observed over time. - The study aims to enhance public health preparedness and response.	- Limited diagnostic resources affect disease detection and reporting. - Inadequate access to safe water and sanitation impacts outbreak frequency. - Long-term data archiving practices may skew findings. - Lack of detailed personal data limits comprehensive analysis. - Insufficient focus on specific regional outbreak causes.	- To summarize disease outbreak burden in Kenya, 2007-2022. - To classify outbreaks into high, moderate, and low burden categories. - To analyze trends in outbreak frequency and geographic occurrence. - To assess reporting rates and surveillance performance across counties.	- Reporting rates affect routine surveillance data accuracy. - Surveillance performance varies across different counties. - Long-term data archiving practices impact findings. - Limited diagnostic commodities hinder disease detection. - Inadequate access to safe water increases outbreak risk. - Poor socio-economic status exacerbates outbreak susceptibility. - Scarce diagnostic resources compromise outbreak detection capabilities.	- Reporting rates affect routine surveillance data accuracy. - Surveillance performance varies across different counties. - Long-term data archiving practices may impact findings. - Availability of diagnostic commodities limits disease detection.	- Address health system inadequacies exposed by the pandemic. - Improve access to safe water and sanitation. - Enhance immunization programs for Vaccine-Preventable Diseases. - Develop early warning and response systems for outbreaks. - Investigate socio-economic factors affecting disease outbreaks.	- The study focuses solely on Kenya.	Surveillance; Epidemiology
33	Golicha et al. - 2018 - MMWR. Morbidity and Mortality Weekly Report	- Dadaab Refugee Camp hosts nearly 340,000 refugees. - Cholera outbreak occurred from November 2015 to June 2016. - Initial cases involved two residents with acute watery diarrhea. - 1,797 cholera cases reported; attack rate was 5.1 per 1,000. - Significant risk factors included poor sanitation and hygiene practices. - Cholera treatment centers established by health organizations. - Improvements to WASH and disease surveillance are urgently needed.	- Systematic collection of cholera RDT testing results is lacking. - Camp insecurity affected case finding and study enrollment. - Insufficient handwashing facilities in schools and markets were noted. - Limited hygiene messaging during outbreak increased vulnerability to transmission.	- To assess the cholera outbreak in Dadaab Refugee Camp. - To identify risk factors associated with cholera transmission. - To evaluate outbreak control measures implemented during the outbreak. - To recommend improvements for future cholera prevention strategies.	- Camp insecurity affected case finding and study enrollment. - Insufficient handwashing facilities contributed to cholera spread. - Below standard chlorine levels in water increased infection risk. - Limited hygiene messaging during outbreak heightened vulnerability to cholera.	- Camp insecurity affected case finding and study enrollment. - Sample size for the case-control study was not achieved. - Other diarrhea cases may have been misclassified as cholera.	- Improvements to water, sanitation, and hygiene (WASH) systems. - Enhanced disease surveillance systems in Dadaab camp. - Assessment of hygiene promotion effectiveness during outbreaks. - Investigation of cholera transmission routes in refugee settings. - Study of community health worker capacity and effectiveness.	- The study focuses solely on Kenya.	Epidemiology; Health Systems
34	Hendriksen et al. - 2019 - PLoS ONE	- The paper focuses on pathogen surveillance in Kibera, Kenya. - It utilizes a metagenomics approach for analysis. - Urban sewage is analyzed for pathogens and antimicrobial resistance. - Significant variations in pathogen abundances were detected over time. - Increased bacterial pathogens coincided with higher antimicrobial resistance gene levels. - Common pathogens included Vibrio cholerae and rotavirus A. - The study highlights metagenomics' potential for public health surveillance.	- Difficulty linking pathogens with AMR genes due to technology limitations. - Environmental factors affect pathogen detection and sampling reliability. - Limited urban sewage samples hinder outbreak detection. - Infrequent household visits complicate disease surveillance comparisons. - Lack of routine viral tests in PBIDS surveillance.	- To monitor pathogens in urban sewage of Kibera, Kenya. - To quantify antimicrobial resistance genes in sewage samples. - To analyze findings with ongoing disease surveillance data. - To assess metagenomics for public health disease surveillance.	- Difficulty linking pathogens with AMR genes due to technology limitations. - Environmental factors like rainfall affect pathogen detection. - Limited urban sewage samples hinder outbreak detection. - Infrequent household visits complicate disease surveillance comparisons. - Lack of routine viral tests in stool samples.	- Metagenomics analysis is still evolving and challenging. - Difficult to link pathogens with AMR genes. - Environmental factors affect pathogen detection numbers. - Small sample size limits outbreak detection. - Viral tests not routinely performed on stool samples.	- Improvement of metagenomics analysis for pathogen identification. - Exploration of environmental factors affecting pathogen detection. - Investigation of sanitation improvements in urban settlements. - Longitudinal studies on antimicrobial resistance gene prevalence. - Enhanced surveillance strategies for outbreak detection.	- The study focuses solely on Kenya.	Environmental Factors; Surveillance
35	Iwanaga, Mori, Kaviti - 1982 - Journal of Clinical Microbiology	- The study analyzes 272 Vibrio cholerae 01 isolates from Kenya. - All isolates identified as V. cholerae biotype El Tor. - 210 isolates were hemolytic based on Feeley's method. - Drug sensitivity patterns showed no significant changes. - Resistance to cholera phage group IV was observed in all isolates. - Majority of isolates belonged to lysogenic Celebes type. - Hemolytic properties differed from Southeast Asian strains.	- Limited information on African strains of Vibrio cholerae El Tor. - Need for further investigations on hemolytic properties. - Lack of data on drug resistance trends over time. - Insufficient understanding of strain origin and evolution.	- To analyze biological and serological characteristics of V. cholerae 01. - To identify hemolytic properties of isolates from Kenya. - To investigate drug sensitivity patterns of the isolates. - To study the origin and classification of African strains.	- Limited information on African strains of Vibrio cholerae. - Need for further investigations on hemolytic properties. - Potential rise of antibiotic-resistant strains. - Fragmentary data on characteristics of African strains.	- Limited information on African strains of Vibrio cholerae. - Need for further investigations on hemolytic properties. - Fragmentary data on drug resistance patterns.	- Further investigations on African Vibrio cholerae strains are needed. - Clarification of hemolytic property restoration in African environment is essential.	- The study focuses solely on Kenya.	Genomics; Antimicrobial Resistance
36	Iwanaga, Shigeno, Hayashi - 1979 - Tropical Medicine	- The study examines antimicrobial activity against Vibrio cholerae. - Twelve antimicrobials were tested for effectiveness. - Cefalexin showed the highest minimum inhibitory concentration (MIC). - Naridixic acid was the second most effective drug. - Variable MICs were observed among parenteral antibiotics. - The research highlights geographical variations in drug susceptibility.	- Limited studies on Vibrio cholerae compared to Salmonella and Shigella. - Insufficient geographical data on drug sensitivity patterns. - Lack of comprehensive reports on antibiotic resistance in Vibrio cholerae. - Unstable R-factor of Vibrio cholerae needs further investigation.	- To evaluate antimicrobial activity against Vibrio cholerae strains. - To determine minimum inhibitory concentrations (MICs) of various antibiotics. - To analyze drug sensitivity patterns among different strains. - To compare effectiveness of tested antimicrobias. - To report variations in susceptibility based on geographical origin.	The provided contexts do not mention any specific challenges discussed in the paper.	The provided contexts do not mention any limitations of the study.	- Investigating antibiotic resistance mechanisms in Vibrio cholerae strains. - Exploring geographical variations in drug susceptibility patterns. - Evaluating the effectiveness of newer antimicrobial agents. - Studying the stability of R-factors in Vibrio cholerae. - Assessing the impact of urbanization on antibiotic resistance.	- The study does not focus solely on Kenya; it includes strains from Egypt and Bengal as well.	Antimicrobial Resistance; Antimicrobial Studies
37	Jaber et al. - 2024 - Global Public Health	- The paper reviews faecal-oral disease outbreaks in displacement camps. - It identifies risk factors and exposure routes for these outbreaks. - Cholera outbreaks were the most frequently reported cases. - Key risk factors include unsafe drinking water and poor hygiene. - Extreme weather events exacerbate outbreak conditions in camps. - Recommendations for preparedness and response are provided. - Future research should explore other faecal-oral pathogens.	- Limited research on pathogens other than Vibrio cholerae. - Lack of reports from Latin America. - Variability in depth of reporting across included records. - Insufficient exploration of co-occurrence of transmission drivers. - Findings cannot be generalized beyond displacement camps.	- To provide an overview of faecal-oral pathogens in camps. - To identify risk factors for disease outbreaks in displacement camps. - To classify exposure routes for faecal-oral diseases. - To analyze drivers of transmission in displacement camps.	- Limited access to full texts of Spanish records. - Search restricted to four electronic databases. - Variability in depth of reporting among included records. - Subjectivity in interpreting unclear record content. - Findings cannot be generalized beyond displacement camps.	- Two Spanish records could not be retrieved. - Search was limited to four electronic databases. - Variability in reporting depth affected analysis. - Subjectivity in data interpretation due to unclear records. - Findings cannot be generalized beyond displacement camps.	- Investigate faecal-oral pathogens beyond Vibrio cholerae. - Analyze co-occurrence of identified transmission drivers.	The study does not focus solely on Kenya; it encompasses various countries as indicated by the grouping of countries by WHO region.	Environmental Factors; Water-Sanitation and Hygiene (WASH)
38	Jiang et al. - 2000 - Applied and Environmental Microbiology	- The study focuses on Vibrio cholerae genetic diversity. - Isolates were collected from clinical and environmental sources. - Amplified fragment length polymorphism (AFLP) was used for fingerprinting. - AFLP distinguished between O1 and O139 strains effectively. - Environmental isolates showed genetic similarities with clinical strains. - Independent evolution of pathogenic strains was observed. - The research highlights cholera's complex epidemiology and origins.	- Limited resolution between individual V. cholerae strains remains. - Techniques used are time-consuming and labor-intensive. - Need for better discrimination between serogroups O1 and O139. - Understanding of independent evolution sources for pathogenic V. cholerae strains. - Further research on coastal environment's role in cholera outbreaks needed.	- To determine evolutionary relationships of Vibrio cholerae strains. - To assess molecular diversity of clinical and environmental isolates. - To understand sources and origin of cholera epidemics. - To apply AFLP fingerprinting for strain identification.	- Limited resolution between individual V. cholerae strains. - Techniques are time-consuming and labor-intensive. - Difficulty in distinguishing serogroups O1 and O139. - Need for suitable restriction enzymes for accurate strain discrimination.	- Limited resolution between individual V. cholerae strains. - Techniques are time-consuming and labor-intensive. - HindIII-TaqI combination does not distinguish O1 and O139 strains. - Larger DNA polymorphisms do not guarantee accurate discrimination.	- Abundance and diversity of V. cholerae in coastal environments. - Potential for cholera toxin gene transfer via transduction.	- The study focused on multiple countries, including Bangladesh, South America, Southeastern Asia, Africa, Mexico, Brazil, Kenya, Zaire, and India.	Genomics; Environmental Factors
39	Kariuki, Wairimu, Mbae - 2021 - The Journal of Infectious Diseases	- Antimicrobial resistance threatens endemic bacterial diseases in sub-Saharan Africa. - High prevalence of multidrug-resistant infections in urban populations. - Resistance rates for common antimicrobials range from 65% to 80%. - Emerging resistance to last-line treatments is concerning. - Enhanced control measures and government commitment are essential. - WHO-approved vaccines can help reduce disease burden.	- Lack of representative data on AMR in healthcare-associated infections. - Insufficient data on economic costs of AMR. - Need for data on antimicrobial use patterns. - Understanding socioeconomic drivers of antimicrobial use is crucial. - Role of environment in AMR needs exploration.	- To explore prevalence of endemic enteric infections in Kenya. - To investigate genomic epidemiology of these infections. - To address the challenge of multidrug resistance. - To promote effective management options for antimicrobial resistance.	- High prevalence of antimicrobial resistance in endemic infections. - Limited laboratory capacity leads to empirical treatment. - Self-medication due to poor access to healthcare. - Misuse of over-the-counter antimicrobials in informal settlements. - Counterfeit medicines entering through porous borders. - Insufficient data on antimicrobial use and economic costs. - Need for enhanced stewardship programs in healthcare facilities. - Emergence of multidrug-resistant strains complicates treatment options.	- Limited laboratory capacity leads to empirical treatment of infections. - Self-medication is common due to poor healthcare access. - Over-the-counter antimicrobials contribute to misuse and abuse. - Counterfeit medicines enter through porous national borders. - Lack of enforcement for quality medicine supply exacerbates AMR.	- Understanding environmental contributions to antimicrobial resistance. - Evaluating economic costs of antimicrobial resistance. - Enhancing stewardship programs in healthcare facilities. - Investigating socioeconomic drivers of antimicrobial use. - Improving data on antimicrobial use patterns.	- The study focuses on Kenya, as indicated by the data collection and laboratory analysis conducted in various clinics in the country.	Antimicrobial Resistance; Antimicrobial Resistance
40	Keith et al. - 2016 - Annals of Global Health	- The study identifies zoonotic enteric pathogens in Tilapia. - Farmed fish have distinct pathogens compared to lake fish. - Skin and gills are primary contamination sources. - Public health education is essential for mitigation efforts. - Larger studies and interventions are needed to prevent outbreaks.	- Larger scale studies are needed for comprehensive data. - Public health interventions require further exploration and implementation.	- To identify zoonotic enteric pathogens in Tilapia. - To compare contamination in farmed and lake fish. - To determine contamination sources in fish body parts.	- Identification of zoonotic enteric pathogens in farmed fish is challenging. - Need for larger scale studies to prevent outbreaks. - Public health education on pathogenesis sources is necessary.	- No specific limitations are mentioned in the provided contexts.	- Larger scale studies on enteric pathogens are needed. - Public health interventions should be developed to prevent outbreaks. - Further research on contamination sources in fish is essential.	- The study focuses solely on Kenya.	Environmental Factors; Environmental Pathogens
41	Kering et al. - 2024 - PLoS Global Public Health	- Cholera is caused by Vibrio cholerae bacterium strains 01 and 0139. - Study identifies exposure routes in Mukuru informal settlement, Nairobi. - Nine environmental sample types were collected over 12 months. - 803 samples analyzed; 28.5% positive for V. cholerae by qPCR. - No samples were culture-positive for V. cholerae. - Majority of positive samples were environmental water sources. - Surface water exposure was highest for children. - Adults exposed through drinking water and street food. - Findings highlight need for improved sanitation and cholera vaccination.	- Further studies needed on phylogenetic relatedness of V. cholerae. - Antimicrobial resistance in V. cholerae from clinical and environmental sources. - Limited sampling points may not represent entire neighbourhood. - Findings may not generalize to other informal settlements. - Exposure measurement does not directly indicate infection risk.	- To identify environmental routes of exposure to V. cholerae. - To assess contributions of different exposure pathways to V. cholerae. - To guide evidence-based prevention and control strategies for cholera.	- Limited sampling points may not represent entire neighborhoods. - Findings may not generalize to other informal settlement areas. - Exposure measurement does not directly indicate infection risk. - PCR detection does not confirm toxigenic V. cholerae strains. - Culture methods may not resuscitate VBNC V. cholerae cells effectively.	- Limited sampling points may not represent the entire neighborhood. - Findings may not generalize to other informal settlement areas. - Measured exposure does not directly indicate infection risk. - Hemolysin A gene does not confirm toxigenic strains. - Laboratory methods may not resuscitate VBNC V. cholerae effectively.	- Use non-selective media for V. cholerae recovery in wastewater. - Investigate phylogenetic relatedness of V. cholerae strains. - Assess antimicrobial resistance in V. cholerae from clinical sources. - Explore V. cholerae's role in sporadic cholera outbreaks.	- The study focuses solely on Kenya.	Environmental Factors; Water-Sanitation and Hygiene (WASH)
42	Kiama et al. - 2023 - PLoS Neglected Tropical Diseases	- Cholera is a significant public health issue in Kenya. - Outbreaks have occurred since 1971, with recent cases in 2021. - Contributing factors include open defecation and inadequate sanitation infrastructure. - The national cholera control plan was revised for better intervention targeting. - Hotspot identification utilized epidemiological and WASH indicators for prioritization. - 25 high epidemiological priority sub-counties were identified. - 30 sub-counties were high priority based on combined indicators. - The method aids in targeting interventions in resource-constrained areas.	- The paper does not identify specific research gaps. - No mention of future research directions is provided. - Lack of detailed methodology for hotspot identification. - Limited exploration of socio-economic factors influencing cholera outbreaks. - Insufficient data on long-term cholera trends in Kenya.	- To identify cholera hotspots in Kenya using epidemiological indicators. - To incorporate WASH indicators in hotspot identification. - To target interventions in high-priority sub-counties effectively. - To support Kenya's cholera elimination plan from 2022 to 2030.	- Open defecation contributes to cholera outbreaks in Kenya. - Inadequate safe drinking water and sanitation infrastructure is prevalent. - Population movement from neighboring countries exacerbates cholera risk. - Crowded settings like refugee camps increase vulnerability to cholera. - Changes in rainfall patterns affect cholera transmission dynamics.	The contexts provided do not mention any limitations of the study.	- Further exploration of cholera transmission dynamics in hotspot areas. - Evaluation of WASH interventions' effectiveness in cholera prevention. - Assessment of oral cholera vaccine deployment strategies. - Longitudinal studies on cholera case trends over time. - Investigation of socio-economic factors influencing cholera outbreaks. - Development of improved data collection methods for cholera surveillance. - Analysis of climate change impacts on cholera incidence.	- The study focuses solely on Kenya.	Epidemiology; Health Systems
43	Kigen et al. - 2020 - Pan African Medical Journal	- The paper investigates a cholera outbreak in Nairobi, Kenya, 2015. - It identifies risk factors for cholera infection. - A case-control study was conducted for analysis. - Factors included untreated water and poor sanitation. - Health education gaps contributed to the outbreak. - Recommendations include safe water provision and improved sanitation.	- Recall bias may affect exposure reporting accuracy. - Misclassification of control status could skew results. - Limited differentiation between community and household exposure sources. - Lack of serological testing for asymptomatic controls.	- To determine outbreak magnitude in Nairobi county. - To characterize cholera cases during the outbreak. - To identify risk factors associated with the outbreak.	- Regulating street food vending in informal settlements is challenging. - Lack of health education increases cholera risk among residents. - Knowledge gaps about cholera contribute to outbreak severity. - Recall bias may affect exposure reporting accuracy. - Misclassification of control status could occur in the study.	- Recall bias may affect exposure reporting accuracy. - Misclassification of outcome status could occur among controls. - Limited analysis of place as a risk factor. - Did not differentiate first or subsequent household cases.	- Investigate long-term effects of cholera outbreaks in informal settlements. - Assess effectiveness of health education on cholera prevention. - Explore water quality testing procedures in urban settings. - Evaluate sanitation improvements and their impact on cholera transmission. - Study community response to cholera outbreaks in Nairobi. - Analyze healthcare access and response times during outbreaks.	- The study focuses solely on Kenya.	Epidemiology; Risk Factors
44	Kiiru et al. - 2009 - BMC Microbiology	- Study investigates Vibrio cholerae O1 strains from Kenya, 1994-2007. - Focus on mobile genetic elements in cholera outbreaks. - Analyzed 65 strains for antibiotic resistance and genetic relatedness. - All strains positive for pathogenic genes except NAG-specific heat-stable toxin. - Strains showed clonal relationship regardless of isolation year. - No plasmids found; integron class 4 detected. - SXT/R391-like element persisted in strains over the years. - Findings indicate minimal genotypic changes in strains. - Further studies needed on evolutionary trends in cholera strains.	- Limited understanding of genetic diversity in V. cholerae strains. - Need for studies on evolutionary trends in African cholera strains. - Absence of older isolates for comprehensive molecular characterization. - Unknown factors behind serotype shift from Ogawa to Inaba.	- To investigate mobile genetic elements in Vibrio cholerae strains. - To assess genotypic relatedness of cholera outbreak strains. - To characterize antibiotic resistance genes in Vibrio cholerae O1 strains.	- Limited information on mobile genetic elements in Vibrio cholerae strains. - Difficulty in determining evolutionary trends among cholera strains. - Lack of older isolates for comprehensive molecular characterization. - Genetic exchanges between V. cholerae populations appear highly restricted.	- Lack of older isolates for molecular characterization. - Difficulty determining emergence of SXTR391-bearing clone. - Need for further studies on genetic diversity.	- Further studies on evolutionary trends of cholera strains are needed. - Comparison of African strains with those from other regions is essential.	- The study focuses solely on Kenya.	Genomics; Antimicrobial Resistance
45	Kiiru et al. - 2013 - PLoS ONE	- Cholera is a major public health issue in Kenya. - Study analyzed 40 environmental and 57 clinical V. cholerae isolates. - Isolates were collected from 2005 to 2010 across Kenya. - Some isolates are related to global El Tor phylogeny. - Kenyan O1 El Tor isolates form two distinct clades. - Study utilized whole genome sequencing for phylogenetic analysis. - Findings help understand cholera transmission dynamics in Kenya.	- The emergence and spread of cholera within local boundaries is unclear. - Limited understanding of non-O1 environmental isolates' disease associations. - Need for further epidemiological and phylogenetic analysis on cholera introductions.	- To analyze phylogenetic relationships of V. cholerae in Kenya. - To characterize environmental and clinical V. cholerae isolates. - To investigate antibiotic resistance profiles of V. cholerae isolates. - To explore cholera transmission dynamics within Kenya. - To identify distinct clades of V. cholerae in Kenya.	- The emergence and spread of cholera within local boundaries is unclear. - Limited utility of MLVA in tracking outbreaks. - Need for further investigation of distinct environmental isolates. - Multiple introductions of cholera into Kenya are suspected.	- MLVA lacks phylogenetic context for outbreak tracking. - Limited understanding of cholera's entry into Kenya. - Phylo-geographic analysis for KSC1 was inconclusive. - Variability in environmental isolates' resistance profiles complicates analysis. - Need for further epidemiological and phylogenetic analysis.	- Investigate sporadic isolates establishing new outbreaks in Kenya. - Explore genetic exchange between environmental and El Tor V. cholerae. - Study diarrheal diseases linked to distinct environmental V. cholerae isolates. - Conduct further epidemiological and phylogenetic analysis of cholera introductions. - Compare findings with phylogenetic studies in other regions.	- The study focuses solely on Kenya.	Genomics; Environmental Factors
46	Kimani et al. - 2014 - African Journal of Laboratory Medicine	- The study investigates cholera outbreaks in Kenya since 1971. - It identifies environmental reservoirs of V. cholerae during interepidemic periods. - One hundred samples were tested for V. cholerae isolates. - Clinical strains contained multiple virulence genes, including ctxA and tcpA. - Environmental strains showed lower prevalence of virulence genes. - Improved hygiene is crucial to reduce cholera reservoirs.	- The cause of seasonal cholera epidemics remains unclear. - Limited understanding of environmental reservoirs' role in cholera outbreaks. - Need for more comprehensive studies on virulence gene interactions. - Lack of data on gene transfer mechanisms in environmental strains.	- To determine environmental reservoirs of V. cholerae in Kenya. - To characterize virulence factors of V. cholerae strains.	- The cause of cholera epidemics is not fully understood. - Environmental reservoirs may amplify V. cholerae during off-seasons. - Virulence genes are dispersed among environmental strains. - Potential for new pathogenic strains through gene transfer.	- No specific limitations are mentioned in the provided contexts.	- Investigate gene transfer leading to epidemic strains. - Explore environmental niches for V. cholerae persistence.	- The study focuses solely on Kenya.	Environmental Factors; Genomics
47	Kirigia et al. - 2009 - BMC International Health and Human Rights	- The study estimates cholera's economic burden in Africa. - It analyzes direct and indirect costs of cholera. - Data was drawn from various secondary sources. - The study highlights the lack of previous research. - It aims to raise awareness among policymakers and the public.	- No study on economic burden of cholera in the African Region. - Lack of data on treatment adherence to WHO guidelines. - Assumed all cases received diagnostic tests, which may not be true. - Omitted intangible costs due to resource constraints.	- To estimate the economic burden of cholera in Africa. - To assess direct costs related to cholera treatment. - To evaluate indirect costs from productivity loss due to cholera.	- Assumption that WHO treatment guidelines reflect actual practice. - Lack of data on treatment adherence rates. - Omission of economic effects on tourism and exports. - Premature deaths of young children drive high cholera costs.	- Assumed WHO treatment guidelines reflect actual practice. - Lack of data on treatment adherence rates. - Assumed all cases receive a diagnostic test. - Potential overestimation of diagnostic costs. - Omitted intangible costs from the analysis.	- National-level economic burden of cholera by sectors and occupations. - Costs and effectiveness of scaling up potable water access. - Monetary benefits of improved sanitation facilities in various areas.	The study does not focus solely on Kenya; it includes data from multiple countries in the WHO African Region.	Health Economics; Economic Impact
48	Kisaakye, Ndagurwa, Mushomi - 2021 - Journal of Water, Sanitation and Hygiene for Development	- The study examines handwashing facilities in East Africa. - Data collected from Kenya, Rwanda, Tanzania, and Uganda. - Handwashing facility prevalence varies: Kenya (66.4%), Rwanda (76.4%), Tanzania (80.7%), Uganda (59.2%). - Age, sex, education, residence type, children, and wealth predict availability. - Uganda shows lower likelihood of having handwashing facilities. - Findings inform policy for infection prevention during COVID-19.	- Direct observation of handwashing practices is challenging. - Interruption in water supply data was not included in the model.	- To estimate the prevalence of handwashing facilities in households. - To identify predictors of handwashing facility availability. - To compare handwashing facilities across four East African countries. - To guide policy direction for infection prevention.	- Direct observation of handwashing practices is difficult. - Handwashing facilities are not universal in households. - Low availability of handwashing facilities increases outbreak risks.	- The dependent variable relies on observational data. - Direct observation of handwashing practices is challenging.	- Investigate handwashing practices beyond facility availability. - Explore direct observation methods for handwashing behavior. - Assess long-term impacts of handwashing facilities on health outcomes. - Examine regional differences in handwashing facility access. - Study the role of education in handwashing behavior.	- The study focuses on four East African countries: Kenya, Rwanda, Tanzania, and Uganda.	Water-Sanitation and Hygiene (WASH)
49	Kisera et al. - 2020 - Pan African Medical Journal	- Study focuses on cholera in Kakuma and Kalobeyei refugee camps. - Conducted from May 2017 to May 2018. - Identified 125 suspected and confirmed cholera cases. - Reported one cholera-related death (CFR 0.8%). - Higher incidence in children under five years old. - Risk factors include age, country of origin, and settlement. - Vaccination could prevent future cholera outbreaks. - Emphasizes need for improved water, sanitation, and hygiene.	- Limited variables in line lists hindered comprehensive analysis. - Missing data on vulnerable groups like pregnant women and HIV positive. - Incomplete understanding of cholera risk factors in refugee camps.	- To assess cholera cases in Kakuma and Kalobeyei camps. - To evaluate the effectiveness of oral cholera vaccines. - To identify risk factors for cholera among displaced populations. - To inform future cholera vaccination strategies in refugee settings.	- Overcrowding in refugee camps hinders effective WaSH implementation. - Breakdown of water supply tanks affects water access. - Lack of adequate boreholes leads to untreated water sourcing. - Missing or inconsistent data limits comprehensive findings. - Inability to analyze impact on vulnerable groups.	- Findings may not be comprehensive due to data reliance. - Data for certain variables were sometimes missing or inconsistent. - Only symptomatic cases at treatment centers were included. - Analysis of specific vulnerable groups was not conducted.	- Utilize more social demographic data for risk factor analysis. - Conduct comprehensive risk assessments before mass cholera vaccination. - Analyze historical epidemiological data for vaccination site selection. - Investigate cholera epidemiology in refugee camps for future OCV concerns.	- The study focuses solely on Kenya, specifically on the Kakuma and Kalobeyei refugee camps located in Turkana County.	Epidemiology; Intervention Studies
50	Kotloff et al. - 2013 - The Lancet	- Diarrhoeal diseases significantly affect children under five in low-income countries. - GEMS identifies aetiology and burden of paediatric diarrhoeal disease. - Study conducted in sub-Saharan Africa and south Asia. - 9439 children with diarrhoea and 13,129 controls were enrolled. - Major pathogens include rotavirus, Cryptosporidium, ST-ETEC, and Shigella. - Death risk is 8.5 times higher in diarrhoea patients. - Targeting five pathogens can reduce diarrhoea burden significantly. - Urgent need for effective interventions like rotavirus vaccine and zinc.	- Limited consensus on specific diarrhoeal disease pathogens for prevention. - Scarcity of robust data on burden and risk factors. - Need for improved methodologies in previous studies.	- To measure the population-based burden of diarrhoeal disease. - To identify the microbiological aetiology of moderate-to-severe diarrhoea. - To assess adverse clinical effects like growth faltering and death.	- Previous studies had methodological inadequacies and inconsistent conclusions. - Lack of consensus on targeted diarrhoeal disease pathogens for prevention. - Need for robust data on aetiology and burden of diarrhoea.	- Methodological inadequacies in previous studies hindered consensus on pathogens. - Limited data on aetiology and burden in high mortality regions. - Small sample sizes in some case-control studies affected reliability. - Variability in health indicators across study sites complicates comparisons. - Lack of surveillance for interim events affecting outcomes.	- Further studies on pathogen-specific interventions for diarrhoeal diseases. - Investigate nutritional impacts of moderate-to-severe diarrhoea on child health. - Explore regional variations in diarrhoeal disease aetiology and burden. - Assess long-term outcomes of diarrhoea interventions in children. - Develop improved diagnostic methods for enteropathogens in low-income settings.	- The study focused on multiple countries, specifically Kenya, Mali, Mozambique, The Gambia, Bangladesh, India, and Pakistan.	Clinical Management; Epidemiology
51	Lantagne, Yates - 2018 - The Journal of Infectious Diseases	- The paper focuses on household water treatment (HWT) and cholera control. - HWT improves microbiological quality of stored water. - Systematic review identified 14 manuscripts with 18 HWT evaluations. - Moderate evidence suggests HWT reduces cholera disease burden. - User training and community follow-up are essential for effectiveness. - Barriers include taste and odor concerns; facilitators include ease of use. - Further research on HWT barriers and integration with cholera vaccines is recommended.	- Local barriers and facilitators to HWT uptake need exploration. - Impact of HWT filters on cholera requires further investigation. - Scaling up existing HWT programs in cholera contexts is necessary. - Sustainability of HWT programs in cholera outbreaks needs assessment. - Integration of HWT and oral cholera vaccine campaigns needs study. - Monitoring HWT programs in low-access conflict emergencies is essential.	- To determine outcomes of household water treatment (HWT) in cholera. - To assess health impacts of HWT products during cholera outbreaks. - To identify barriers and facilitators affecting HWT interventions in cholera.	- Taste and odor concerns hinder HWT uptake. - Low retention of knowledge without training on HWT products. - Confusion from multiple tablet distributions in emergencies. - Lack of appropriate storage containers for HWT products. - Restricted access complicates monitoring and evaluation in outbreaks.	- Limited to documents identified in the search strategy. - Gray literature search not updated for specific time periods. - High risk of bias in some evaluations. - Lack of recent data on HWT interventions.	- Local barriers and facilitators to HWT uptake. - Impact of HWT filters on cholera. - Scaling up existing development HWT programs. - Sustainability of HWT programs in cholera outbreaks. - Integrating HWT and oral cholera vaccine campaigns. - Monitoring HWT programs in low-access conflict emergencies.	- The study included evaluations from nine countries: Bangladesh, Democratic Republic of the Congo (DRC), Guinea-Bissau, Kenya, Liberia, Madagascar, Nepal, South Sudan, and Zimbabwe.	Water-Sanitation and Hygiene (WASH); Intervention Studies
52	Lewis et al. - 1994 - AIDS	- The study investigates immune response to cholera toxin B subunit. - Participants included HIV-1-positive UK and Kenyan volunteers. - Two oral immunizations were administered to assess antibody responses. - UK HIV-positive volunteers showed poor immunization response. - Kenyan HIV-infected participants had significant booster response. - Mucosal vaccines may benefit HIV-infected patients.	- Limited understanding of mucosal immune responses in HIV-infected patients. - Need for more studies on mucosal vaccine efficacy. - Lack of data on long-term immunization effects. - Insufficient knowledge about systemic immunodeficiency's impact on mucosal responses.	- To determine HIV-1 infection's effect on antibody response. - To assess circulating antibody forming cell response to oral immunization. - To evaluate immunization response in different clinical stages of HIV-1.	- HIV-positive UK volunteers had poor immunization response. - Limited knowledge on mucosal immune response in HIV patients. - Gastrointestinal infections cause significant morbidity in HIV infection.	- Limited understanding of mucosal immune responses in HIV patients. - Advanced immunodeficiency in UK HIV-positive group affects results. - Variability in CD4 T-cell counts among subjects. - Potential influence of intercurrent infections on immune response.	- Further studies in Kenya and the UK are needed. - Define correlates with disease stage or surrogate markers. - Investigate mucosal CD4 T cells and HIV infection routes.	- The study involved participants from both the UK and Kenya. - Therefore, the answer is "UK and Kenya".	Immunology; Immunity
53	Loharikar et al. - 2013 - Journal of Infectious Diseases	- Cholera outbreaks in Kenya were characterized in 2009. - Analyzed surveillance data and estimated case fatality rates (CFRs). - Reported 11,425 cases and 264 deaths across Kenya. - East Pokot had a higher CFR than Turkana South. - Access to healthcare and rehydration supplies was limited. - High CFRs linked to healthcare access disparities.	- Limited active surveillance data during the outbreak. - Small sample size restricts statistical inferences. - Incomplete data from some districts and provinces. - Lack of comprehensive knowledge on cholera prevention. - Insufficient access to healthcare in remote areas.	- Characterize the 2009 cholera outbreaks in Kenya. - Evaluate the response to cholera outbreaks. - Analyze surveillance data and estimate case fatality rates.	- Limited access to healthcare in remote areas. - Shortages of cholera treatment supplies in health facilities. - Poor knowledge of cholera prevention and treatment among communities. - Inadequate transportation for delivering healthcare supplies. - High case fatality rates due to delayed treatment. - Inequitable impact on poor and underprivileged populations. - Insufficient public health messaging for nomadic populations. - Overwhelmed surveillance systems during outbreaks.	- Surveillance data was overwhelmed by the large outbreak. - Incomplete data from some districts and provinces. - Small sample size limited statistical inferences. - Limited access to healthcare in remote areas. - Poor knowledge of cholera prevention and treatment.	- Oral cholera vaccines for Turkana and Pokot areas. - Improving access to healthcare, water, sanitation, and hygiene. - Targeted interventions for cholera prevention and control. - Community education on cholera management and prevention. - Evaluating interventions for health impact and efficiency.	- The study focuses solely on Kenya.	Epidemiology; Health Systems
54	Mageto et al. - 2023 - medRxiv	- The study analyzes cholera outbreaks in high-risk areas of Kenya. - Focuses on urban informal settlements and refugee camps. - Utilizes Poisson discrete space-time scan statistic (SaTScan) for analysis. - Identifies spatial and temporal variations in cholera case distribution. - Highlights the need for improved sanitation and hygiene practices. - Aims to inform public health interventions and policy decisions.	- Laboratory confirmation of cholera cases is often lacking. - Unreported cases outside healthcare systems may skew data. - Potential risk factors for outbreaks were not investigated. - Socio-economic factors and hygiene practices were not considered.	- To identify spatial clusters of cholera in high-risk areas. - To analyze temporal trends of cholera outbreaks in Kenya. - To provide data for targeted cholera intervention measures. - To inform public health strategies for cholera prevention and control.	- Overestimation of cholera cases due to suspected cases inclusion. - Laboratory confirmation often unfeasible in resource-limited settings. - Underestimation of cases not seeking public healthcare treatment. - Unreported cases managed outside formal healthcare systems. - Lack of investigation into potential risk factors for outbreaks.	- Suspected and confirmed cases may overestimate cholera cases. - Laboratory confirmation may not be feasible in resource-limited settings. - Unreported cases not captured in surveillance data. - Study did not investigate potential risk factors for outbreaks.	- Impact of climate change on cholera occurrence. - Risk factors related to water, hygiene, and sanitation. - Socio-economic factors influencing cholera outbreaks. - Unreported cholera cases outside formal healthcare systems.	- The study focuses solely on Kenya.	Epidemiology; Surveillance
55	Mahamud et al. - 2011 - The Journal of Infection in Developing Countries	- Cholera is a major public health issue in displaced populations. - Kakuma Refugee Camp experienced a cholera outbreak in 2009. - The outbreak resulted in 224 cases and four deaths. - A case-control study was conducted to identify risk factors. - Handwashing with soap was protective against cholera. - Dirty water storage containers increased cholera risk. - Recommendations include soap provision and hygiene education.	- The study's retrospective nature may introduce recall bias. - Potential asymptomatic cases were not included in the analysis. - No clear source or route of transmission was identified. - Limited data on long-term sanitation improvements post-outbreak.	- Identify risk factors associated with cholera transmission in Kakuma. - Understand specific dynamics of the cholera outbreak in Kakuma. - Provide evidence-based recommendations to prevent future cholera outbreaks.	- Inadequate or unprotected water supplies contribute to cholera outbreaks. - Poor sanitation and hygiene increase cholera transmission risk. - Overcrowding strains water and sanitation infrastructure. - Limited resources hinder effective cholera prevention measures. - Absence of latrines raises cholera transmission risk. - Cultural beliefs affect hygiene practices and sanitation.	- Retrospective nature may cause recall bias. - Only hospitalized cases included, possibly underestimating true attack rate. - Some controls may be immune or asymptomatic cholera cases.	- Investigate long-term sanitation improvements in refugee camps. - Assess effectiveness of soap distribution in cholera prevention. - Explore community health education impact on cholera outbreaks. - Study antimicrobial resistance patterns in cholera strains. - Evaluate water storage practices and cholera transmission risks.	- The study focuses solely on Kenya.	Epidemiology; Risk Factors
56	Maina et al. - 2014 - Current Microbiology	- Study isolates Vibrio cholerae bacteriophages from Lake Victoria waters. - Cholera outbreaks reported in Kenya from 2009 to 2010. - Nine lytic phages were isolated from 42 water samples. - Phages belong to Myoviridae family with specific morphological features. - Potential use as biocontrol agents for cholera outbreaks.	- No comprehensive studies on V. cholerae phages in Kenya's freshwater. - Limited understanding of phage ecology in cholera outbreaks. - Lack of data on seasonal variations of vibriophages. - Insufficient exploration of phage therapy effectiveness in local settings.	- To isolate Vibrio cholerae bacteriophages from environmental waters. - To assess potential biocontrol for cholera outbreaks.	- Cholera outbreaks are frequent in Kenya due to poor sanitation. - Limited access to potable water exacerbates cholera transmission. - Environmental factors influence the persistence of V. cholerae. - Lack of comprehensive studies on vibriophages in Kenya.	The contexts provided do not mention any limitations of the study.	- Investigate long-term effects of vibriophages on cholera outbreaks. - Explore phage therapy applications in diverse environmental settings. - Assess ecological interactions between V. cholerae and bacteriophages. - Develop methods for enhancing phage stability in water sources. - Study resistance mechanisms of V. cholerae against bacteriophages.	- The study focuses solely on Kenya.	Environmental Factors; Intervention Studies
57	Maina et al. - 2021 - Archives of Microbiology	- Cholera is a major global health issue affecting children. - Antibiotic resistance complicates cholera treatment options. - Bacteriophages offer a promising alternative therapy for cholera. - Four novel myoviruses were isolated from environmental Vibrio cholerae strains. - Phages displayed lytic activity against multiple Vibrio cholerae strains. - Genomes of phages carry the phoH gene, indicating diversity. - These phages are potential candidates for water decontamination. - Future studies should explore their use in phage therapy.	- Functions of hypothetical proteins require further investigation. - Need for more complex phage formulation methods. - Limited understanding of phage ecology in diverse environments. - Further characterization of vibriophages is necessary.	- To isolate novel vibriophages from environmental Vibrio cholerae strains. - To characterize the genomes of isolated vibriophages. - To assess lytic activity against Vibrio cholerae strains. - To evaluate potential for water decontamination and phage therapy.	- Treatment of cholera is hampered by antibiotic resistance. - Environmental drug-resistant V. cholerae strains complicate treatment options. - Decline in phage therapy enthusiasm due to antibiotic discovery. - Need for alternative approaches like bacteriophage therapy is urgent.	- The study does not address the potential side effects of phage therapy. - Limited characterization of unknown proteins in phage genomes. - Need for further studies on phage functions. - Environmental factors affecting phage efficacy are not explored. - Lack of clinical trial data for phage therapy effectiveness.	- Further characterization of the presented vibriophages is needed. - Testing control over pathogenic V. cholerae for water decontamination. - Exploring phage therapy applications for antibiotic-resistant cholera infections.	- The study focuses solely on Kenya.	Genomics; Intervention Studies
58	Mbata - 2006 - The Internet Journal of Microbiology	- The study investigates antibacterial activities of Kenyan and Nigerian tea. - Six organisms were tested using agar-gel diffusion method. - 20% extract showed activity against S. aureus, E. coli, and Proteus sp. - Salmonella sp. and P. aeruginosa resisted the tea extracts. - Kenyan tea had larger inhibition zones than Nigerian tea. - Phytochemical screening revealed various active ingredients in tea. - The study highlights tea's potential medicinal properties.	- The study does not explore the mechanisms of antibacterial action. - Limited investigation on other bacterial strains' susceptibility is noted. - No assessment of long-term effects of tea consumption is provided. - Potential health benefits beyond antibacterial properties are unexplored. - The study lacks comparative analysis with other tea types.	- To investigate antibacterial activities of Kenyan and Nigerian tea extracts. - To test extracts against selected microorganisms. - To compare antibacterial effects of Kenyan and Nigerian teas.	The contexts provided do not mention any challenges discussed in the paper.	The contexts provided do not mention any limitations of the study.	- Investigating tea's potential in relieving stomach cramps. - Exploring tea's effects on weight loss. - Analyzing active ingredients in Kenyan and Nigerian teas. - Studying antibacterial properties against more bacterial strains. - Evaluating long-term health benefits of tea consumption.	- The study focuses on both Kenya and Nigeria.	Alternative Medicine; Natural Products
59	Mberu et al. - 2022 - Cities & Health	- The paper examines solid waste exposure in Nairobi and Dakar. - It highlights health outcomes linked to dumpsite proximity. - Nairobi shows higher household exposure than Dakar (70% vs 33%). - Perception of health risks is greater in Nairobi. - Morbidity linkages are consistent in both cities. - Gender and age influence health outcomes in Dakar. - Economic vulnerabilities differ between exposed households in both cities.	- Lack of local data on health needs of urban poor. - Insufficient understanding of demographic differences in dumpsite exposure. - Need for more biomedical studies on health risks. - Low awareness of risks among exposed residents in Dakar.	- To examine household exposure to municipal dumpsites in Nairobi and Dakar. - To identify demographic differences between exposed and unexposed households. - To assess health risk perceptions related to dumpsite proximity. - To analyze commonalities and specificities in health outcomes between cities.	- Lack of local data for solid waste management interventions. - High exposure levels to dumpsites in Nairobi compared to Dakar. - Limited understanding of health risks from solid waste exposure. - Scant published data on solid waste management in Africa. - Language barriers affecting knowledge in Francophone African countries.	- Lack of local data hinders health needs assessment. - Limited understanding of urban health programming challenges. - Context-specific data is essential for effective interventions.	- Further biomedical studies on health risks from solid waste exposure. - Investigate specific health infections linked to dumpsite exposure. - Explore socio-economic impacts on health outcomes in urban settings. - Assess long-term health effects of proximity to dumpsites.	- The study focuses on two countries: Kenya and Senegal.	Environmental Factors; Health Systems
60	Mbuthia, Ng'ayo - 2023 - Pan African Medical Journal	- Study examines antibiotic resistance in children under five in Kenya. - 163 children with diarrhea were randomly selected for analysis. - High resistance rates observed in common antibiotics used for treatment. - Enterobacteriaceae showed resistance to third-generation cephalosporins and aminoglycosides. - Erythromycin and streptomycin had the least resistance among isolates. - Study highlights urgent need for improved resistance surveillance systems.	- Limited understanding of resistance genes in the study area. - Need for studies on gene mutations conferring antibiotic resistance. - Lack of comprehensive data on bacterial virulence gene diversity.	- To assess antibiotic sensitivity in bacterial isolates from stool samples. - To develop antibiograms for Enterobacteriaceae in young children. - To evaluate the prevalence of multi-drug resistant bacteria.	- High rates of bacterial resistance to antibiotics are observed. - Limited antibiotic options for treating infections in children. - Emergence of multi-drug resistant (MDR) bacterial pathogens. - Genetic spread of resistance via plasmids remains unexplored. - Inappropriate antibiotic use contributes to resistance development. - Lack of effective surveillance systems for bacterial resistance.	- The study focused only on children under five years. - Limited geographical scope to Murang'a County, Kenya. - Potential bias in sampling method used. - Lack of long-term follow-up data on antibiotic resistance. - No assessment of asymptomatic bacterial reservoirs.	- Evaluation of gene mutations conferring antibiotic resistance. - Studies on bacterial virulence gene diversity in the region. - Development of novel diagnostic and therapeutic tools. - Improvement of local and national bacterial resistance surveillance systems.	- The study focuses solely on Kenya.	Antimicrobial Resistance; Antimicrobial Resistance
61	Mercy et al. - 2014 - Pan African Medical Journal	- Cholera is a significant global public health issue. - Kenya reported 11,769 cholera cases in 2009. - Study analyzed 76 Vibrio cholerae O1 strains from 2007-2010. - Isolates characterized by serotyping, biotyping, and antimicrobial susceptibility testing. - Dominant serotype was Inaba (88.2%); Ogawa was less common. - Isolates showed varying antibiotic resistance patterns. - All isolates were biotype El Tor variant with classical ctxB gene. - Genetic analysis indicated clonal origin of isolates.	- The study lacks longitudinal data beyond 2010. - Limited geographic diversity in sample collection. - Absence of patient demographic information. - No exploration of environmental factors influencing outbreaks. - Insufficient analysis of treatment outcomes with different antibiotics.	- To describe phenotypic characteristics of Vibrio cholerae isolates. - To analyze genetic characteristics of Vibrio cholerae O1 strains. - To assess antimicrobial susceptibility of cholera isolates.	- The paper does not discuss specific challenges.	- No specific limitations are mentioned in the provided contexts.	- Investigating genetic diversity of Vibrio cholerae O1 isolates. - Exploring antibiotic resistance mechanisms in cholera strains. - Assessing environmental factors influencing cholera outbreaks. - Evaluating vaccine efficacy against current Vibrio cholerae strains. - Studying transmission dynamics in different geographical regions.	- The study focuses solely on Kenya.	Genomics; Antimicrobial Resistance
62	Mercy et al. - 2024 - Frontiers in Epidemiology	- The paper evaluates cholera surveillance systems in Africa. - Cholera remains a significant public health issue in Africa. - Limited evidence exists on surveillance tool deployment and application. - Thirteen records were included: five frameworks and eight studies. - No specific frameworks for cholera surveillance evaluation were found. - Studies lacked assessment of cross-border and multisectoral approaches. - A need for harmonized critical parameters in assessments was identified.	- No specific frameworks for cholera surveillance evaluation in Africa. - Lack of studies on cross-border surveillance capacities. - Absence of multisectoral one health approach in evaluations. - No linkage of laboratory networks to surveillance systems assessed. - Inconsistent attributes considered across studies with similar objectives.	- Assess existing surveillance tools for cholera evaluation. - Identify frameworks for cholera surveillance in sub-Saharan Africa. - Analyze gaps in application of surveillance frameworks. - Recommend improvements for cholera surveillance evaluation framework.	- Limited evidence on cholera surveillance tool deployment. - No specific frameworks for cholera surveillance evaluation in Africa. - Lack of cross-border surveillance capacity assessments. - Inconsistent attributes assessed across studies. - Absence of research protocols for included articles.	- Search restricted to articles published in English. - Absence of research protocols for included articles. - Limited documents identified from conventional databases.	- Evaluation of cross-border cholera surveillance capacities. - Assessment of multisectoral One Health approaches in cholera surveillance. - Harmonization of cholera surveillance parameters and attributes. - Development of comprehensive cholera surveillance evaluation frameworks.	- The study evaluated cholera surveillance systems in 19 African countries, not solely focused on Kenya.	Surveillance; Health Systems
63	Miringu et al. - 2024 - Tropical Medicine and Health	- The study developed multiplex PCR assays for septicemia detection. - Assays target 11 Gram-negative bacterial strains in children. - Optimal primer annealing temperature established at 55 °C. - Sensitivity and specificity of assays were 100% and 98%, respectively. - Assays detected co-infections and additional pathogens compared to culture. - Minimum detectable DNA concentration was 100 pg. - Assays enhance septicemia diagnosis efficiency alongside traditional methods.	- The mPCR assays cannot detect pathogens directly in whole blood. - The study did not include Gram-positive bacteria causing septicemia.	- Develop multiplex PCR assays for detecting Gram-negative bacteria. - Evaluate performance of the developed mPCR assays. - Identify major Gram-negative etiologies of septicemia in children.	- mPCR assays cannot detect pathogens directly in whole blood. - Blood culture diagnosis takes up to 5 days. - Inadequate sensitivity of current diagnostic approaches delays treatment. - Low blood sample volume complicates diagnosis in children.	- mPCR assays cannot detect pathogens directly in whole blood. - Study did not include Gram-positive bacteria causing septicemia.	- Conduct larger studies to confirm clinical usefulness of assays. - Optimize assays for direct use with blood samples. - Incorporate Gram-positive bacteria in future assay development. - Validate assays in diverse study populations for improved diagnosis.	- The study focuses solely on Kenya.	Diagnostics; Diagnostics
64	Mohamed et al. - 2012 - Emerging Infectious Diseases	- The study analyzes cholera outbreaks in Kenya from 2009 to 2010. - 170 Vibrio cholerae O1 isolates were genetically analyzed. - Isolates grouped into 5 distinct clonal complexes. - No correlation between geographic locations and genotypes was observed. - Multiple genetic lineages were infecting individuals simultaneously. - Findings suggest endemic reservoirs rather than traveler spread. - Cholera remains a significant public health issue in Kenya.	- The study lacks longitudinal data on V. cholerae genetic changes. - Limited understanding of environmental factors influencing cholera outbreaks. - Insufficient exploration of traveler-related cholera transmission dynamics. - Need for more comprehensive geographic sampling across Kenya. - Further investigation into the role of local reservoirs is required.	- To analyze genetic relationships among Vibrio cholerae O1 isolates. - To understand cholera epidemiology in Kenya. - To identify distinct genetic lineages of V. cholerae. - To assess geographic differentiation of cholera clonal complexes. - To evaluate the role of environmental factors in cholera outbreaks.	- No clear correlation between geographic locations and genotypes. - Multiple simultaneous outbreaks complicate tracking and control efforts. - Genetic diversity challenges assumptions of uniformity in cholera strains. - Difficulty in distinguishing between endemic and traveler-introduced cases.	- The sampling scheme lacked sufficient isolates from each region. - Small sample sizes limit regional inference accuracy. - Genetic variation observed may not represent true diversity.	- Investigate environmental factors influencing cholera outbreaks in Kenya. - Explore genetic diversity of V. cholerae in other regions. - Study transmission dynamics of cholera among different populations. - Assess impact of climate change on cholera incidence. - Evaluate effectiveness of cholera prevention strategies in endemic areas.	- The study focuses solely on Kenya.	Genomics; Epidemiology
65	Mugoya et al. - 2008 - American Journal of Tropical Medicine and Hygiene	- Five cholera outbreaks occurred in Kenya between January and June 2005. - A total of 990 cases and 25 deaths were reported. - Outbreaks linked to untreated drinking water and storage practices. - Isolates were genetically similar Vibrio cholerae O1, Inaba serotype. - Transportation routes facilitated rapid cholera spread across regions. - Prevention measures include safe water systems and case referrals.	- No clear single source of cholera outbreaks identified. - Lack of detailed environmental reservoir studies for cholera strains. - Insufficient data on food contamination during outbreaks. - Limited understanding of transportation's role in cholera spread. - Need for more comprehensive case-control studies in diverse settings.	- To investigate cholera outbreaks in Kenya during 2005. - To identify risk factors associated with cholera transmission. - To analyze epidemiological links between outbreak locations. - To assess the impact of water treatment practices.	- Cholera outbreaks linked to inadequate water treatment practices. - Poor sanitation conditions contribute to cholera susceptibility. - Transportation infrastructure facilitates rapid disease spread. - Refugee camps are high-risk areas for cholera outbreaks. - Contaminated food sources complicate cholera transmission prevention.	- Age information was lacking for some patients. - No clear single source of transmission identified. - Limited data on food exposure during outbreaks. - Clustering of cases within households complicates analysis.	- Investigate cholera transmission routes in urban settings. - Study impact of transportation infrastructure on disease spread. - Explore water treatment methods in refugee camps. - Assess food safety practices during cholera outbreaks. - Evaluate long-term effects of cholera interventions.	- The study focuses solely on Kenya.	Epidemiology; Environmental Factors
66	Mumbo et al. - 2023 - Frontiers in Antibiotics	- Study assesses bacterial pathogens in Nile tilapia fish in Nairobi. - Focus on antimicrobial resistance and genetic diversity of pathogens. - 68 fish samples tested for specific bacteria presence. - High contamination levels detected in fresh tilapia fish. - Proteus spp. was the most prevalent pathogen identified. - All isolates showed resistance to at least one antibiotic. - Continuous monitoring of antimicrobial resistance is crucial for public health.	- Need for studies on bacterial changes during fish processing. - Lack of surveillance on O. niloticus safety in urban communities. - Limited understanding of vancomycin resistance mechanisms in S. aureus. - Insufficient data on antibiotic resistance gene transfer dynamics.	- Assess prevalence of bacterial foodborne pathogens in Nile tilapia. - Determine antimicrobial resistance patterns of isolated bacteria. - Identify antibiotic resistance genes in multidrug-resistant bacteria. - Evaluate genetic diversity of bacterial pathogens in fish samples.	- High levels of antimicrobial resistance in foodborne pathogens. - Risk of transmission from fish markets to healthcare facilities. - Unhygienic handling during fish processing and sale. - Need for better monitoring of microbial safety in fish. - Potential spread of resistance genes through food consumption.	- No ethical review required for non-live fish samples. - Limited antibiotic resistance gene analysis conducted. - Study focused only on fresh O. niloticus fish.	- Studies on bacterial species composition during fish processing are needed. - Increased monitoring of microbial safety in fish products is essential. - Research on antibiotic resistance in pathogenic bacteria infecting fish is crucial. - Sensitization of consumers on proper cooking of fish is necessary.	- The study focuses solely on Kenya.	Antimicrobial Resistance; Environmental Factors
67	Mutonga et al. - 2013 - The Journal of Infectious Diseases	- Kenya faced multiple cholera outbreaks from 1971 to 2010. - A total of 68,522 suspected cases and 2,641 deaths reported. - Overall case-fatality rate was 3.9%. - Largest outbreak occurred from 1997 to 1999. - Resurgence of cholera noted during 2007-2009. - Predominant strain was Vibrio cholerae O1, serotype Inaba. - Outbreaks mainly affected Nairobi, Nyanza, and Coast provinces. - Recent decreases may reflect improved cholera control measures.	- Need for detailed studies on age-specific cholera occurrence. - Limited understanding of cholera burden due to incomplete data. - Insufficient demographic information for patients in reports. - Variability in case definitions affects data reliability. - Lack of comprehensive surveillance in high-risk areas.	- To review cholera surveillance data from 1997 to 2010. - To determine trends in cholera disease occurrence in Kenya. - To assess factors contributing to cholera outbreaks and case fatality rates. - To evaluate the impact of control measures on cholera cases.	- Incomplete reporting limits reliability of epidemiological data. - Weaknesses in the surveillance system affect timely responses. - High case counts due to poor sanitation standards. - Limited healthcare access for vulnerable populations increases CFR. - Sociocultural practices contribute to cholera spread. - Refugee camps face overcrowding and inadequate sanitation.	- Data obtained mainly from official reports to MOPHS. - Missing data and incomplete reporting affect reliability. - Lack of demographic information for patients in most years. - Weaknesses in the surveillance system's consistency. - Non-cholera diarrhea cases may be misreported as cholera. - Community deaths may not be reported to health facilities. - Overestimation or underestimation of case-fatality rates possible.	- Detailed studies on cholera occurrence in specific age groups. - Assessments to determine factors for cholera case decline. - Enhanced cholera surveillance for local epidemic studies. - Investigate sociocultural practices affecting cholera spread. - Improve laboratory capacity for routine cholera surveillance.	- The study focuses solely on Kenya.	Epidemiology; Surveillance
68	Mutreja et al. - 2011 - Nature	- The paper investigates global transmission in the seventh cholera pandemic. - Genome-wide SNP analysis reveals monophyletic origin of the pandemic. - Three distinct waves of cholera transmission are identified. - The study includes 123 El Tor isolates for analysis. - Phylogenetic analysis aids in understanding cholera's evolution and transmission. - The research proposes a new nomenclature for CTX types. - Findings support the role of Bay of Bengal in cholera evolution.	- Limited geographical coverage in strain sampling. - Potential unexamined El Tor population evolution. - Need for further independent wave identification.	- To analyze global transmission waves of the seventh cholera pandemic. - To identify high-resolution markers in V. cholerae genomes. - To understand the phylogeny of the current cholera pandemic. - To investigate the acquisition of antibiotic resistance elements. - To map transcontinental transmission events of cholera.	- Limited geographical coverage in sample collection. - Potential for unrecognized El Tor population evolution. - SNP accumulation rates vary across different waves. - Evidence of recombination complicates phylogenetic analysis. - Loss of SXTR391 ICE in some isolates.	- Geographical coverage is limited in certain areas. - SNP analysis may not capture all evolutionary events. - Potential for unexamined El Tor populations in unsampled regions. - Reliance on sub-genomic regions may compromise detailed mapping.	- Investigate geographical coverage gaps in current cholera studies. - Explore potential new waves of El Tor evolution. - Study local evolution of V. cholerae in endemic regions. - Analyze transmission events in non-endemic countries. - Enhance understanding of antibiotic resistance element acquisitions.	The study does not focus solely on Kenya; it includes isolates from multiple countries. The countries studied include South America, Angola, and various locations in South Asia.	Genomics; Epidemiology
69	Mwenda et al. - 2021 - Journal of Public Health	- Cholera affects 1.3-4.0 million people globally annually. - A cholera outbreak occurred at a Nairobi conference in June 2017. - Vibrio cholerae, serotype Ogawa, was culture confirmed. - A retrospective cohort study was conducted to assess the outbreak. - 249 out of 456 attendees were interviewed, 55% were cases. - Chicken consumption was linked to illness; soda was protective. - The outbreak was likely due to contaminated pre-packed chicken. - Recommendations include better collaboration between health and food sectors.	- Lack of official menu from the hotel hindered investigation. - Insufficient information on food preparation and handling processes. - Difficulty tracing the outbreak to its primary source. - Need for multisectoral collaboration in outbreak investigations.	- To assess the magnitude of the cholera outbreak. - To identify likely exposures associated with the outbreak. - To suggest control measures for future outbreaks.	- Difficulty obtaining contact details of participants for interviews. - Hotel refused to provide the official menu. - Lack of information on food preparation and handling. - Challenges in tracing the outbreak to its primary source. - Unique transmission dynamics compared to previous Nairobi outbreaks.	- Delay in obtaining contact details may cause recall bias. - Hotel did not provide the official menu for interviews. - Lack of information on food preparation and handling.	- Investigating food handler practices in outbreak settings. - Enhancing tracking of food sources in outbreaks. - Evaluating mobile survey effectiveness in public health emergencies. - Studying cholera transmission dynamics in high-end venues. - Assessing multisectoral collaboration in outbreak investigations.	- The study focuses solely on Kenya.	Epidemiology; Risk Factors
70	Nasrin et al. - 2013 - American Journal of Tropical Medicine and Hygiene	- The study examines childhood diarrhea care-seeking in developing countries. - Surveys conducted among caretakers of children aged 0-59 months. - Aimed to estimate care-seeking for moderate-to-severe diarrhea (MSD). - Proportions of MSD episodes varied across different sites. - High care costs and knowledge gaps hindered care-seeking behavior. - Most children lacked recommended home care for diarrhea. - Serial Health Care Utilization and Attitudes Surveys (HUASs) were utilized. - Findings suggest targets for educational interventions in low-resource settings.	- Limited understanding of care-seeking behavior in rural settings. - Insufficient data on long-term outcomes of untreated MSD. - Need for improved caretaker education on danger signs. - Lack of comprehensive cost analysis for treatment-seeking. - Variability in health service access across different sites. - Inadequate exploration of cultural beliefs affecting care-seeking. - Need for better validation of caretaker assessments of MSD.	- Estimate proportion of children with acute diarrhea seeking care. - Compare clinical and demographic characteristics of care-seeking children. - Estimate 1-week incidence of moderate-to-severe diarrhea (MSD). - Determine proportion of MSD children taken to SHC within 7 days.	- High cost of care deters seeking treatment outside the home. - Insufficient knowledge about danger signs affects care-seeking behavior. - Systemic weaknesses in implementing recommended interventions for diarrhea. - Low rates of oral rehydration solution usage at home. - Caretakers often offer less food and fluids during illness. - Reliance on ineffective remedies like herbal medicines.	- Caretakers' recall may inaccurately report MSD episodes. - Recall bias may underestimate diarrheal disease incidence. - Seasonal variations in healthcare use were not assessed. - Limited ability to provide high r values for estimates.	- Strengthening uptake of existing interventions. - Guiding implementation of future interventions.	- The study focuses on multiple countries, including The Gambia, Kenya, Mali, Mozambique, Bangladesh, India, and Pakistan.	Health Systems; Clinical Management
71	Ngere et al. - 2024 - PLOS ONE	- The paper discusses a cholera outbreak in Nairobi, Kenya, in 2017. - Cholera outbreaks are linked to inadequate water and sanitation services. - 2,737 cholera cases were reported; 2,347 were analyzed. - The outbreak had a case fatality rate of 1.5%. - Vibrio cholerae Ogawa serotype was isolated from tested specimens. - Outpatient cases had lower odds of cholera-related deaths. - Male patients had threefold higher odds of death. - The outbreak was widespread across all Nairobi sub-counties.	- Reliance on reported outbreak data may underestimate actual cholera burden. - Dynamic day-population affects calculated attack rates' accuracy. - Need for enhanced surveillance during mass gathering events. - Challenges in informal settlements require targeted interventions. - Further research needed on cholera transmission factors during outbreaks.		- Inadequate water, sanitation, and hygiene services in informal settlements. - Underestimation of actual cholera burden from reported data. - High population density increases cholera transmission risk. - Resistance to second-line antimicrobials complicates treatment strategies. - Need for enhanced surveillance during mass gathering events.	- Reliance on reported outbreak data may underestimate cholera burden. - Attack rates based on census may not reflect actual population at risk.	- Investigate specific factors driving cholera transmission during outbreaks.	- The study focuses solely on Kenya.	Epidemiology; Risk Factors
72	Njuguna - 2024 - Journal of Health, Population and Nutrition	- The study analyzes open defecation in Kenyan households. - It uses 2022 demographic and health survey data. - Open defecation poses significant public health risks. - Poverty is a strong predictor of open defecation. - Approximately 7.4% of households practice open defecation. - Five counties have eliminated open defecation successfully. - The study recommends targeting poor households for intervention.	- The study lacks qualitative data on household sanitation practices. - Limited exploration of cultural factors influencing open defecation. - Insufficient focus on innovative sanitation solutions for mobile populations. - No assessment of the impact of government interventions on OD rates. - Lack of longitudinal data to track changes over time.	- To determine factors influencing open defecation at household level. - To quantify households practicing open defecation in Kenyan counties.	- Open defecation leads to infectious diseases and health issues. - Environmental contamination causes gut inflammation and nutrient malabsorption. - Women face increased risk of violence and privacy violations. - Psychosocial stressors include discomfort and animal bites at OD sites.	- DHS data may have reporting and recall biases. - Socio-cultural factors influencing OD may not be captured. - Different definitions of OD used by various organizations. - JMP definition may underestimate households practicing OD. - Population increase may lead to higher OD estimates.	- Investigate innovative sanitation solutions for mobile populations. - Assess impact of equalization funds on sanitation improvements. - Explore educational interventions to reduce open defecation rates. - Evaluate effectiveness of pro-poor sanitation programs in high OD counties. - Study long-term health effects of open defecation practices.	- The study focuses solely on Kenya.	Water-Sanitation and Hygiene (WASH)
73	Nkoko et al. - 2011 - Emerging Infectious Diseases	- The study assesses cholera outbreaks in Africa's Great Lakes region. - A multiscale, geographic information system-based approach was utilized. - Cholera incidence increased during El Niño warm events. - Hotspots identified in lakeside areas with seasonal variations. - Persistent cholera linked to outbreak dynamics and endemic foci. - The study highlights links between cholera, climate, and lake environments. - An interdisciplinary study, CHOLTIC, investigates cholera dynamics in AGLR. - Findings support a connection between cholera and phytoplankton fluctuations. - Rainfall significantly affects cholera epidemiology in the region. - Lakeside areas are crucial for maintaining endemic cholera.	- Need for multidisciplinary studies on cholera and climate links. - Limited understanding of cholera dynamics in freshwater environments. - Lack of comprehensive data on endemic foci in AGLR. - Insufficient exploration of human activities affecting cholera patterns.	- To investigate cholera outbreak dynamics in the African Great Lakes region. - To understand persistence of V. cholerae during lull periods. - To identify climatic conditions triggering widespread cholera epidemics. - To explore links between cholera, climate, and lake environments.	- Underestimation of cholera cases due to healthcare access issues. - Lack of synchronous extinction in cholera hotspots. - Poor sanitary conditions in fishing settlements. - Insufficient understanding of cholera dynamics in freshwater environments. - Need for multidisciplinary studies on cholera outbreaks.	- Many patients cannot access health care facilities. - Limited attempts to describe new endemic foci. - Missing weekly reports from some health districts.	- Investigate cholera dynamics in freshwater environments. - Study climatic factors triggering cholera epidemics. - Explore human activities influencing cholera seasonal patterns. - Conduct interdisciplinary studies on cholera persistence mechanisms.	- The study focuses on multiple countries in the African Great Lakes region, specifically Burundi, Rwanda, the Democratic Republic of the Congo (DRC), Tanzania, Uganda, and Kenya.	Environmental Factors; Epidemiology
74	Nyambedha et al. - 2013 - Global Public Health	- The study examines cholera's sociocultural features in Kenya. - Urban and rural areas have distinct health challenges. - Interviews conducted with 379 respondents using semi-structured models. - Common causes identified: contaminated water, dirty environment, lack of latrines. - Urban respondents emphasized health education; rural suggested medicines for prevention. - Oral rehydration therapy was the preferred home treatment. - Findings highlight the need for targeted cholera control strategies.	- Comparative studies of urban and rural cholera settings are lacking. - Understanding community ideas about cholera is underexplored. - Distinctive health problems in urban informal settlements need further investigation. - Cultural practices affecting cholera transmission require more research. - Lack of studies on cholera vaccine acceptance determinants.	- To examine sociocultural features of cholera in different settings. - To identify community ideas about cholera prevention and treatment. - To distinguish health problems in urban and rural areas. - To guide effective cholera control strategies in diverse contexts.	- Urban areas lack access to safe water and sanitation. - Rural populations have inadequate sanitation and open defecation issues. - Cultural practices may facilitate cholera transmission during communal events. - Health systems differ between urban and rural settings. - Misunderstandings about cholera symptoms affect help-seeking behavior.	The contexts provided do not mention any specific limitations of the study.	- Exploration of urban-rural differences in cholera perceptions. - Impact of health education on cholera prevention behaviors. - Effectiveness of traditional versus biomedical treatment approaches. - Longitudinal studies on cholera symptom recognition over time. - Community engagement strategies for cholera control initiatives.	- The study focuses solely on Kenya.	Social Science; Health Education
75	Nyamogoba, Obala, Kakai - 2002 - East African Medical Journal	- The paper investigates cholera prevention and control parameters. - It includes studies on cholera outbreaks and transmission worldwide. - Special focus is on cholera in Kenya. - The study synthesizes information on cholera epidemics and bioecology. - It emphasizes a multi-disciplinary approach for effective control.	- Lack of concrete sanitation measures in affected communities. - Insufficient mapping of cholera reservoirs and transmission routes. - Limited understanding of socio-cultural practices affecting cholera spread. - Need for comprehensive data on cholera outbreaks in Kenya.	- To determine parameters for cholera prevention and control. - To investigate cholera outbreaks and transmission patterns. - To analyze cholera bioecology and environmental factors. - To map cholera reservoirs and transmission routes in Kenya.	- Poor sanitation exacerbates cholera outbreaks in developing countries. - Poverty limits access to clean water and health services. - Cultural practices facilitate the spread of cholera. - Inadequate health services increase mortality during outbreaks. - Environmental factors prolong cholera vibrios' survival in water bodies.	- Lack of clean water exacerbates cholera outbreaks. - Poor sanitation and hygiene practices facilitate disease spread. - Inadequate health services hinder effective outbreak response. - Cultural practices contribute to unsanitary conditions. - Insufficient concrete sanitation measures implemented in communities.	- Mapping cholera reservoirs and transmission routes in Kenya. - Investigating environmental factors influencing cholera vibrios distribution. - Assessing socio-cultural practices affecting cholera transmission. - Developing molecular characterization techniques for cholera vibrios. - Enhancing GIS applications for cholera outbreak monitoring.	- The study focuses on cholera outbreaks and transmission with special reference to Kenya.	Epidemiology; Health Systems
76	Odhiambo et al. - 2014 - Pan African Medical Journal	- Antimicrobial resistance is neglected in developing countries. - Limited surveillance and unregulated use of antimicrobials contribute to resistance. - Recent gastroenteritis outbreak raised concerns in Kenya. - Eight public medical laboratories were assessed for capacity and practices. - Antimicrobial resistance defined as loss of sensitivity to previously effective agents. - Multidrug resistance involves non-susceptibility to multiple antimicrobial categories. - Findings indicate inadequate antimicrobial susceptibility testing capacity in laboratories. - Clinicians often do not use laboratory results for patient management.	- Lack of random selection of health facilities limits representativeness. - Incompleteness of microbiology registers hinders accurate AMR measurement. - No standard practice in AST complicates resistance comparison. - Inadequate staff and specialists in bacteriology reported. - Expired reagents used may lead to incorrect results. - Need for standardized AST methods in laboratories. - Absence of antimicrobial resistance surveillance system for enteric pathogens.	- Assess antimicrobial resistance in clinical laboratories in Kenya. - Evaluate capacity and practices of antimicrobial susceptibility testing. - Identify resistance patterns in enteric pathogens.	- Inadequate antimicrobial susceptibility testing capacity in laboratories. - Lack of validation reports for laboratory equipment. - Absence of serotyping evidence for reported bacterial species. - Clinicians not using laboratory results for patient management. - Unavailable tested antibiotics in hospital pharmacies. - Delays in receiving AST laboratory results. - Limited laboratory operation hours affecting service utilization. - Expired reagents leading to incorrect test results. - Incomplete microbiology registers hindering AMR measurement. - Lack of standard practices in AST.	- Convenient selection limits representativeness and generalizability. - Incomplete microbiology registers hindered conclusive AMR measurement. - Lack of standard practice complicates resistance comparison. - Inadequate isolation and characterization standards affected isolate authentication.	- Improvement of laboratory capacity for antimicrobial susceptibility testing. - Evaluation of clinician utilization of laboratory results. - Development of standardized practices in antimicrobial resistance surveillance. - Assessment of barriers to effective antimicrobial resistance management. - Investigation of antimicrobial resistance patterns across different regions. - Exploration of the impact of poverty on antimicrobial resistance. - Strategies for enhancing public awareness of antimicrobial resistance issues.	- The study focuses solely on Kenya.	Antimicrobial Resistance; Health Systems
77	Odongo et al. - 2022 - Evidence-Based Complementary and Alternative Medicine	- The paper reviews Kenyan medicinal plants for bacterial infections. - It aims to compile fragmented research on antibacterial plants. - A systematic review followed PRISMA guidelines for data collection. - 105 plants from 43 families showed antibacterial activity. - Common families include Lamiaceae, Rutaceae, and Fabaceae. - Notable plants include Toddalia asiatica and Hagenia abyssinica. - Traditional medicine is effective in managing bacterial infections. - The study highlights the need for further research and standardization.	- Lack of in vivo studies on Kenyan medicinal plants. - Limited safety evaluations of herbal remedies. - Need for standardization in herbal medicine practices. - Insufficient research on synergistic effects with conventional antibiotics.	- To explore medicinal plants for managing bacterial infections in Kenya. - To compile research evidence on efficacy and safety of these plants. - To evaluate bioactivity of Kenyan medicinal plants against bacteria. - To assess the potential of traditional medicine in bacterial infection management.	- Fragmented research on Kenyan medicinal plants' antibacterial activity. - Lack of efficacy and safety evaluation of herbal remedies. - Limited systematic appraisal of phytomedicines' benefits. - High toxicity reported in some medicinal plants. - Need for sustainable use of wild medicinal plants.	- Research on Kenyan medicinal plants is fragmented. - Lack of efficacy and safety evaluations for herbal remedies. - Studies often focus on single plant formulations. - Quality of included studies varied significantly. - Excluded studies had poor methodology or were retracted.	- In vivo studies on Kenyan medicinal plants' antibacterial activity. - Standardization of herbal remedies for mainstream acceptance. - Safety assessments of multiple herb formulations. - Exploration of synergistic effects with conventional antibiotics. - Development of pharmaceutical products from local raw materials.	- The study focuses solely on Kenya.	Alternative Medicine; Natural Products
78	Okaka, Odhiambo - 2018 - Journal of Environmental and Public Health	- The paper reviews flooding's impact on infectious diseases in Kenya. - It highlights the need for better epidemiological data. - Infectious disease outbreaks linked to flooding include waterborne and vector-borne diseases. - Comprehensive surveillance and early warning systems are essential for mitigation. - Multisectoral collaboration is crucial for effective public health interventions.	- Need for high-quality epidemiological data on flooding and diseases. - More thorough studies on cause-effect relationships are required. - Assessment of public health interventions' effectiveness needs focus. - Documentation of risk quantification for diseases post-flooding is necessary.	- To examine flooding's relationship with infectious disease outbreaks in Kenya. - To enhance understanding of health consequences from flooding. - To identify effective interventions for mitigating disease outbreaks post-flooding. - To build comprehensive evidence on flooding-related infectious diseases.	- Need for more quality epidemiological data on flooding and diseases. - Lack of effective early warning systems for infectious diseases. - Insufficient multisectoral collaboration among relevant ministries. - Conflicting findings on rodent-borne pathogens and flooding effects. - Retrospective data collection limits causal relationship understanding. - High costs and ethical concerns of randomized control trials.	- Need for more quality epidemiological data. - Lack of comprehensive surveillance and risk assessment. - Insufficient understanding of flooding's impact on infectious diseases. - Limited studies on cause-effect relationship of flooding and diseases.	- Need for high-quality epidemiological data on disease outbreaks. - Enhanced disease surveillance targeting specific diseases and syndromes. - Investigation of effective vector control strategies post-flooding. - Adoption of successful intervention strategies from other countries.	- The study focuses solely on Kenya.	Environmental Factors; Health Systems
79	Olago et al. - 2007 - Ambio	- Cholera epidemics have a long history in eastern Africa. - Lake Victoria basin communities are vulnerable to cholera outbreaks. - Climate variability exacerbates cholera epidemics in these communities. - Low socioeconomic status contributes to vulnerability and poor health systems. - High temperatures and rainfall trigger cholera outbreaks. - Poverty limits effective coping mechanisms against cholera. - Future adaptation programs must consider socioeconomic factors.	- The study does not assess abiotic factors influencing cholera outbreaks. - Limited exploration of public health infrastructure quality and its impact. - Lack of detailed analysis on coping mechanisms at district level. - Insufficient data on long-term climate variability effects on cholera.	- To establish the relationship between cholera outbreaks and climate variability. - To identify vulnerable communities in the Lake Victoria basin. - To explore coping mechanisms related to cholera. - To assess communities' adaptive capacity to cholera epidemics. - To analyze socioeconomic profiles affecting vulnerability to cholera.	- Low socioeconomic status increases vulnerability to cholera epidemics. - Inadequate public health infrastructure hampers effective disease response. - Poor sanitation facilities contribute to cholera transmission risks. - Lack of early warning systems undermines disaster management efforts. - Poverty limits access to preventive and curative health measures. - Climate variability exacerbates health risks and food insecurity.	- Public health infrastructure is of poor quality. - Communities lack adequate sanitation facilities. - High poverty levels undermine coping mechanisms. - Limited access to potable water increases vulnerability. - Inadequate early warning mechanisms for cholera outbreaks. - Reliance on contaminated water sources for drinking.	- Investigate the role of abiotic factors in cholera outbreaks. - Assess public health infrastructure improvements for cholera management. - Explore demographic trends affecting community vulnerability to cholera. - Study the impact of governance on cholera outbreak responses. - Analyze long-term climate variability effects on cholera incidence.	- The study focuses on three countries: Kenya, Uganda, and Tanzania.	Environmental Factors; Social Science
80	Onyango et al. - 2013 - Pan African Medical Journal	- Cholera outbreak occurred in Western Kenya, August 2010. - Investigation aimed to determine outbreak magnitude and control measures. - Total of 114 cases and 10 deaths documented. - Case fatality rate was 9%. - Index case was an 80-year-old woman. - High case fatality rate noted among older patients. - Urgent need for capacity building in cholera management identified.	- No analytical study on risk factors conducted. - Weak surveillance system failed to detect outbreak timely. - Lack of laboratory capacity for timely cholera confirmation. - Delayed specimen collection and transport for testing. - Insufficient training for health staff on outbreak management.	- To determine the magnitude of the cholera outbreak. - To institute control measures for the outbreak. - To assess district's preparedness for cholera management.	- Weak surveillance system failed to detect the outbreak timely. - Lack of laboratory capacity to confirm cholera cases. - Delayed specimen collection and transportation for testing. - Shortage of oral rehydration and intravenous fluids. - No cholera treatment centers established during the outbreak. - Health workers lacked skills for outbreak management.	- No analytical study on risk factors was conducted. - District was ill-prepared to handle the outbreak. - Weak surveillance system failed to detect the outbreak timely. - Delayed specimen collection and transport for testing. - Shortage of rehydration fluids during the outbreak. - Lack of trained health staff for outbreak management.	- Investigate cholera case management training effectiveness for health workers. - Assess impact of timely laboratory confirmation on outbreak control. - Explore community awareness and education on cholera prevention measures. - Evaluate access to healthcare facilities during cholera outbreaks. - Study environmental factors contributing to cholera transmission in Kenya.	- The study focuses solely on Kenya.	Epidemiology; Health Systems
81	Onyuka et al. - 2011 - World Academy of Science, Engineering and Technology	- Study on E. coli, S. typhimurium, and V. cholerae prevalence. - Samples collected from Lake Victoria Basin, western Kenya. - 82.1% of samples were contaminated. - S. typhimurium was most prevalent at 49.6%. - E. coli followed closely at 46.6%. - All isolates were sensitive to ciprofloxacin. - E. coli showed resistance to multiple antibiotics. - Public health intervention is necessary for contamination issues.	- Need for antibiotic susceptibility surveillance in aquatic environments. - Lack of research on microbial contamination sources in fish processing. - Insufficient data on public health interventions for contamination.	- To determine prevalence of enteric bacteria in water and fish. - To assess antimicrobial susceptibility patterns of isolated bacteria. - To highlight public health intervention needs in the study region.	- High prevalence of drug-resistant enteric bacteria in water and fish. - Contaminated water used by local fish processors. - Transportation of fish in dirty boats and packaging. - Increased antimicrobial resistance due to misuse of antibiotics. - Lack of piped water contributing to contamination.	- No specific limitations are mentioned in the provided contexts.	- Research on antibiotic susceptibility surveillance in aquatic environments is needed. - Investigate microbial contamination of fish and water sources. - Study the impact of antibiotic overuse on resistance patterns. - Explore transmission pathways of resistant bacteria to humans. - Assess public health interventions for reducing contamination in Lake Victoria.	- The study focuses solely on Kenya.	Environmental Factors; Antimicrobial Resistance
82	Orimbo et al. - 2020 - PLoS ONE	- The study assesses cholera knowledge, attitudes, and practices in Isiolo County. - It employs a mixed-methods approach with surveys and focus groups. - 428 participants were interviewed, predominantly female (86.9%). - High knowledge score was found in 53% of respondents. - Positive attitudes and water treatment practices were linked to high knowledge. - Barriers to cholera prevention included poor sanitation and socio-cultural beliefs.	- Gaps in water treatment practices among respondents. - Defecation practices need improvement in community. - Socio-cultural beliefs affecting cholera prevention not fully addressed. - Limited focus on older and uneducated community members.	- Assess community knowledge on cholera in Isiolo County. - Evaluate attitudes towards cholera prevention and treatment. - Analyze practices related to sanitation and water treatment. - Identify barriers to cholera prevention and control.	- Poor latrine coverage in the community. - Inadequate water treatment practices. - Socio-cultural beliefs hindering cholera prevention. - Unpleasant smell and taste of water treatment chemicals. - Stigma associated with cholera cases.	- Poor latrine coverage limits cholera prevention efforts. - Inadequate water treatment practices observed in the community. - Socio-cultural beliefs hinder effective cholera control measures.	- Investigate barriers to water treatment adoption in pastoralist communities. - Explore socio-cultural beliefs affecting cholera prevention practices. - Assess impact of public awareness programs on cholera control. - Evaluate effectiveness of different water treatment methods in arid regions. - Study long-term changes in sanitation practices post-intervention.	- The study focuses solely on Kenya.	Health Education; Social Science
83	Oyugi et al. - 2017 - Pan African Medical Journal	- An outbreak of cholera occurred in western Kenya in 2015. - Vibrio cholerae 01 serotype Ogawa was isolated from cases and water. - A case-control study identified outbreak-associated factors. - 52 cases and 104 controls were recruited for the study. - Poor latrine coverage and hygiene practices drove the outbreak. - Recommendations included public health education on sanitation and hygiene.	- Limited capacity for serological tests in local laboratories. - Need for improved cholera surveillance system for early detection. - Gaps in knowledge about water treatment practices.	- To determine the outbreak's magnitude in two counties. - To characterize cholera cases by time, place, and person. - To identify risk factors associated with the outbreak.	- Inadequate hygiene and sanitation were major challenges. - Misclassification of exposure status due to intervention changes. - Small fraction of cases had Vibrio cholera isolation. - Potential inclusion of non-cholera cases diluted effect measures.	- Potential misclassification of exposure status due to interventions. - Small fraction of cases had Vibrio cholera isolated. - Controls may have shared similar exposures as cases. - Limited serological tests due to laboratory capacity issues.	- Investigate long-term effects of cholera outbreaks on community health. - Explore effectiveness of public health education interventions. - Assess impact of sanitation improvements on cholera incidence. - Study cholera transmission dynamics in different environmental conditions. - Evaluate community response to cholera outbreak management strategies.	- The study focuses solely on Kenya.	Epidemiology; Risk Factors
84	Pickering et al. - 2019 - The Lancet Global Health	- WASH programmes offer security, dignity, and gender equity benefits. - Child health benefits require direct measurement of infections. - Transformative WASH needs improved sanitation and uncontaminated water access. - Household-level WASH interventions show limited impact on child growth. - High faecal exposure persists despite interventions in low-income settings. - Community sanitation interventions may improve child growth through social aspects. - Stunting is a prevalent form of undernutrition affecting child mortality. - Future research should evaluate community-level WASH interventions' health benefits.	- Need for interventions reducing faecal contamination in households. - Lack of understanding on community sanitation's long-term health effects. - Insufficient evidence on WASH interventions improving child growth. - Need for innovative adherence strategies in WASH programmes. - Limited evaluations measuring enteropathogenic infections in WASH programmes.	- To evaluate WASH interventions' effects on child growth and diarrhoea. - To assess the impact of improved infant feeding on child health. - To identify effective strategies for reducing faecal contamination in households. - To analyze the relationship between WASH conditions and child stunting. - To explore community-level sanitation's role in child health outcomes.	- High adherence to interventions is difficult to achieve. - Sporadic health worker contact may not reduce diarrhoea. - External validity concerns affect trial results. - Household-level WASH interventions may not improve child growth. - Transformative WASH requires innovative approaches and community coverage.	- WASH interventions may not improve child growth or reduce diarrhoea. - High adherence levels are necessary for effective interventions. - External validity concerns due to small trial sizes. - Limited evidence-based solutions for global child stunting problem. - High faecal exposure persists despite interventions. - Community sanitation interventions' effects on growth are unclear. - Sporadic promotion may not yield significant health effects.	- Identify interventions to reduce household faecal contamination. - Evaluate high community-level sanitation coverage effects on child health. - Measure enteropathogen infections in WASH programme evaluations. - Develop innovative methods for achieving high adherence in WASH interventions.	- The study focused on multiple countries, specifically Bangladesh, Kenya, and Zimbabwe.	Water-Sanitation and Hygiene (WASH); Intervention Studies
85	Pugliese et al. - 2009 - Journal of Antimicrobial Chemotherapy	- The study investigates resistance patterns in V. cholerae O1 strains. - Focuses on strains from Eastern Africa in the late 1990s. - Identified self-transmissible genetic elements and resistance genes. - 224 strains analyzed; 200 showed multidrug resistance. - IncC plasmid and SXT-related ICEs conferred resistance. - Highlights spread of genetic elements among V. cholerae O1 isolates. - Two distinct genetic elements linked to resistance patterns identified. - Study emphasizes cholera's persistence and transmission in Africa.	- The study does not explore resistance mechanisms in detail. - Limited geographic scope beyond Eastern Africa is addressed. - Lack of longitudinal data on resistance trends over time. - No investigation of environmental factors influencing resistance spread. - Absence of patient outcome data related to resistance patterns.	- Investigate resistance patterns in V. cholerae O1 strains. - Identify mobile genetic elements associated with resistance. - Analyze genetic nature of resistance components in epidemic strains.	- Increased multidrug-resistant V. cholerae strains complicate treatment options. - Distinct genetic elements contribute to varied resistance patterns. - Geographic spread of resistance complicates epidemic management.	- No specific limitations are mentioned in the provided contexts.	- Investigate genetic mechanisms of resistance in V. cholerae strains. - Explore transmission dynamics of SXT-related ICEs in different regions. - Assess impact of mobile genetic elements on treatment efficacy. - Study environmental factors influencing cholera outbreaks in Eastern Africa. - Evaluate alternative antimicrobial therapies for multidrug-resistant V. cholerae.	- The study focused on V. cholerae O1 strains isolated from multiple countries in Eastern Africa, specifically mentioning Somalia, Ethiopia, Sudan, Kenya, and Tanzania.	Genomics; Antimicrobial Resistance
86	Pullan et al. - 2014 - PLoS Medicine	- The paper examines geographic inequalities in water and sanitation access. - It uses household survey data from 41 sub-Saharan African countries. - Comprehensive maps of water and sanitation coverage are developed. - Significant disparities exceed urban-rural differences in coverage rates. - Higher inequality in water access correlates with sanitation inequality. - The study highlights the need for targeted policies for marginalized populations. - Findings support monitoring progress towards post-2015 development goals.	- Limited quantity of WSS data varies by country. - Reliability and utility of available indicators are questionable. - Data coverage is low in Southern and Central Africa. - Ethical approval not required for secondary analysis of existing data.	- To understand geographic inequalities in water and sanitation coverage. - To track progress towards universal water and sanitation coverage. - To identify marginalized populations lacking access to improved WSS. - To develop maps of WSS coverage at high spatial resolution. - To investigate geographic heterogeneity within countries regarding WSS use. - To explore relative geographic inequalities in water and sanitation access.	- Limited data availability varies significantly by country. - Reliance on self-reported water and sanitation practices. - Geographic inequalities in water and sanitation coverage persist. - Poor targeting of resources in low coverage areas. - Need for effective cross-sectoral coverage and impact indicators.	- Limited data availability for many countries affects accuracy. - Reliance on household, not population, use may bias estimates. - Non-sampling errors not considered in survey estimates. - Linear time trends may not capture flexible patterns. - Uncertainty in model parameters not fully addressed.	- Investigate contextual and programmatic factors affecting coverage. - Quantify time taken for households to obtain water. - Address changing patterns of inequality over time.	The study focuses on 41 countries in Sub-Saharan Africa, not solely on Kenya.	Water-Sanitation and Hygiene (WASH); Health Systems
87	Saidi et al. - 2014 - Journal of Medical Microbiology	- Kenya has seen increased cholera outbreaks since 2007. - Study analyzed 81 Vibrio cholerae isolates from Nyanza region. - Most isolates were V. cholerae O1 El Tor variants. - Isolates showed resistance to certain antibiotics, including SXT and streptomycin. - One isolate was V. cholerae non-O1/O139, carrying cholix toxin II gene. - El Tor variant clone likely caused 2007-2008 cholera outbreak.	- Limited understanding of non-O1/O139 V. cholerae epidemiology in Kenya. - Need for continuous monitoring of V. cholerae genotypes. - Insufficient data on virulence factors of emerging V. cholerae variants. - Lack of comprehensive studies on antimicrobial resistance patterns. - Need for improved laboratory support for cholera management.	- To characterize Vibrio cholerae isolates from diarrhoeal stool samples. - To assess virulence properties of the isolates. - To analyze clonal relationships using PFGE. - To evaluate antibiotic susceptibility of the isolates. - To identify pathogenicity-determinant genes in V. cholerae isolates.	- Increased cholera outbreaks since 2007 with high mortality rates. - Emergence of more virulent V. cholerae O1 El Tor variants. - Resistance to multiple antibiotics complicates treatment options. - Need for constant monitoring of V. cholerae genotypes. - Insufficient laboratory support for effective cholera management.	- No specific limitations are mentioned in the provided contexts.	- Strengthening laboratory support to combat cholera in Kenya. - Identifying phylogenetic branches of current cholera isolates.	- The study focuses solely on Kenya.	Genomics; Antimicrobial Resistance
88	Sande, Mbogo, Wekesa - 2023 - East African Health Research Journal	- Study examines mobile phone use among healthcare workers and patients. - Focus on multi-drug resistant bacteria in Kitale County Hospital. - Only 38% of healthcare workers sanitize their phones regularly. - Enterococcus faecalis is the most common bacterial isolate found. - 58% of stool samples showed Vibrio cholera 01 serotype. - Study highlights risks of cross-infection via mobile phones.	- Limited understanding of mobile phone disinfection practices among users. - Lack of comprehensive data on bacteria transmission routes. - Insufficient exploration of mobile phone usage patterns in hospitals. - Need for broader studies across different healthcare settings. - Limited focus on long-term effects of mobile phone contamination.	- To determine mobile phone use practices among healthcare workers. - To assess risk of bacteria spread via mobile phones. - To identify multi-drug resistant bacteria in mobile phone samples.	- Mobile phones are often not sanitized by healthcare workers. - High sharing of mobile phones among patients and caretakers. - Lack of awareness about mobile phones carrying harmful bacteria. - Poor hand hygiene practices contribute to infection spread. - Insufficient policy attention on infectious risks from mobile phone use.	- The study did not receive any funding. - Limited awareness among caretakers about mobile phone bacteria. - Poor hand hygiene practices among healthcare workers. - Minimal disinfection practices for mobile phones in clinical settings.	- Investigate mobile phone disinfection practices among healthcare workers. - Explore the impact of mobile phone use on patient infections. - Assess the prevalence of other resistant bacteria in hospitals. - Study environmental reservoirs of multi-drug resistant bacteria. - Evaluate public health interventions to reduce bacterial transmission via phones.	- The study focuses solely on Kenya, specifically at Kitale County Referral Hospital.	Health Systems; Infection Control
89	Sang, Oundo, Schnabel - 2012 - The Journal of Infection in Developing Countries	- Diarrhoea is a major cause of child mortality in sub-Saharan Africa. - Study conducted in four provinces of Kenya from 2007 to 2008. - Analyzed stool samples from 651 children under five years old. - Identified bacterial causes in 115 cases (17.7% prevalence). - Pathogenic E. coli was the most common isolate (11.2%). - High resistance levels observed in E. coli and Shigella isolates. - Resistance to ampicillin and trimethoprim/sulphamethoxazole was 95%. - Emerging resistance to quinolones and gentamycin noted.	- Limited sharing of antimicrobial resistance data at national level. - Lack of comprehensive screening for all potential enteropathogens. - Insufficient understanding of regional antimicrobial resistance patterns. - Need for improved surveillance beyond institutional levels.	- To identify bacterial causes of childhood diarrhoea in Kenya. - To assess virulence properties of pathogenic E. coli isolates. - To evaluate antimicrobial susceptibility patterns of enteric pathogens.	- Limited sharing of antimicrobial resistance data across institutions. - Poor definition of national antimicrobial drug resistance scale. - High levels of multidrug resistance among enteric pathogens. - Emerging resistance to quinolones and gentamycin.	- Antimicrobial resistance surveillance is limited to institutional levels. - Data sharing and analysis are insufficient. - Actual scale of resistance is poorly defined. - No significant geographical distribution of pathogens observed. - Limited screening for a wide range of enteropathogens.	- Investigate regional antimicrobial resistance patterns in greater detail. - Explore emerging virulent enteric pathogens in different populations. - Assess the impact of sanitation on diarrhoeal disease prevalence. - Monitor long-term effects of antimicrobial use in treatment. - Enhance laboratory diagnostic capabilities for enteric pathogens.	- The study focuses solely on Kenya.	Antimicrobial Resistance; Antimicrobial Resistance
90	Schaetti et al. - 2013 - BMC Medicine	- The paper compares cholera sociocultural features in three African settings. - It focuses on urban and rural communities in SE-DRC, Kenya, and Zanzibar. - Vignette-based interviews were conducted with 1,095 participants across settings. - Cholera is well-known and significantly impacts people's lives. - Financial concerns are the main social impact of cholera. - Unsafe water and sanitation are perceived causes of cholera. - Prevention priorities include safe water, sanitation, and health education. - Gender differentiation in vulnerability to cholera is notable in western Kenya. - Community insights are valuable for local cholera control planning.	- Findings are based on cross-sectional surveys only. - Changes in studied domains over time are not considered. - Limited exploration of traditional causal explanations like sorcery. - Urban-rural differences in cholera perception need further investigation.	- To compare sociocultural features of cholera in three settings. - To assess community-based priorities for cholera control. - To identify local understandings of cholera's impact. - To guide local program planning for cholera elimination.	- Poor access to healthcare services in rural areas. - High indirect costs for cholera treatment reported by patients. - Variability in water supply and sanitation infrastructure across settings. - Non-biomedical explanations for cholera prevalent in some communities. - Gender differentiation in vulnerability perceptions in western Kenya.	- Findings are based on cross-sectional surveys. - Changes in studied domains over time are not considered. - Limited to three endemic settings in eastern Africa. - Potential biases in self-reported data from respondents.	- Investigate local causal explanations for cholera in rural areas. - Study the role of traditional treatments in cholera management. - Explore barriers to healthcare access in cholera-affected regions. - Assess the effectiveness of health education campaigns on cholera awareness. - Examine gender and socioeconomic vulnerabilities to cholera outbreaks.	- The study focuses on three countries: southeastern Democratic Republic of Congo (SE-DRC), western Kenya, and Zanzibar.	Social Science; Health Education
91	Scrascia et al. - 2006 - Journal of Clinical Microbiology	- The study examines Vibrio cholerae O1 strains from Kenya's 1998-1999 epidemic. - Eighty strains were characterized by ribotyping and antimicrobial susceptibility. - Sixty-one strains were ribotype B27, resistant to multiple antibiotics. - Ribotype B27 strains showed clonal origin and rapid spread. - The research highlights the epidemic's genetic and epidemiological evidence.	- The study lacks detailed epidemiological tracking of strain transmission. - Limited exploration of environmental factors influencing cholera outbreaks. - Insufficient analysis of genetic variations among resistant strains. - No assessment of public health interventions during the epidemic. - Lack of longitudinal studies on strain evolution over time.	- To characterize Vibrio cholerae O1 strains from the Kenyan epidemic. - To analyze ribotyping and antimicrobial susceptibility of the strains. - To identify genetic relationships among the strains. - To assess the spread of ribotype B27 in eastern Africa.	The contexts provided do not mention any specific challenges discussed in the paper.	The provided contexts do not mention any limitations of the study.	- Investigate genetic variations in Vibrio cholerae strains. - Explore resistance mechanisms of antimicrobial agents. - Study epidemiology of cholera outbreaks in different regions. - Assess impact of plasmids on strain virulence. - Evaluate public health interventions during cholera epidemics.	- The study focuses solely on Kenya.	Genomics; Epidemiology
92	Shah et al. - 2023 - Microbiology Spectrum	- Study investigates antibiotic-resistant Vibrio cholerae O1 in Kenya. - Analyzed strains from 2007-2010 and 2015-2016 cholera epidemics. - 228 V. cholerae O1 strains were biotyped and tested. - Majority resistant to trimethoprim-sulfamethoxazole and streptomycin. - SXT element found in 95.5% of isolates. - 2015-2016 strains showed lower resistance levels. - Study highlights need for continuous antibiotic resistance monitoring.	- Limited data on drug resistance patterns at the national level. - Incomplete demographic data on gender and age during epidemics. - Lack of uniform sample collection in 2015-2016 epidemic. - Insufficient understanding of mobile genetic elements' role in resistance.	- To determine epidemiological aspects of V. cholerae O1 strains. - To analyze drug resistance patterns in cholera epidemics. - To investigate genetic elements associated with antibiotic resistance.	- Limited data on drug resistance patterns in Kenya. - Incomplete data on gender and age during epidemics. - Variability in sample collection across counties in 2015-2016. - Emergence of multidrug-resistant strains poses public health concerns.	- 2015-2016 samples not uniformly collected from 13 counties. - Incomplete data on gender and age during 2007-2010 epidemic.	- Continuous monitoring of antibiotic susceptibility testing is needed. - Investigate emerging antibiotic-resistant V. cholerae strains and genetic elements.	- The study focuses solely on Kenya.	Antimicrobial Resistance; Genomics
93	Shapiro et al. - 1999 - The American journal of tropical medicine and hygiene	- Cholera epidemic occurred in western Kenya from 1997 to 1998. - 14,275 cholera admissions reported with 547 deaths. - Case-control study identified risk factors for cholera transmission. - Drinking water from Lake Victoria increased cholera risk. - Sharing food with infected individuals also posed a risk. - Attending funeral feasts was linked to cholera cases. - Cholera may become endemic in western Kenya.	- The role of water hyacinth in cholera transmission needs further research. - Long-term environmental reservoir dynamics for cholera are not fully understood. - Impact of rainfall on cholera incidence requires additional investigation. - Further studies on antimicrobial resistance patterns are necessary.	- To identify risk factors for cholera transmission in Asembo. - To assess cholera's potential to become endemic in western Kenya. - To evaluate antimicrobial resistance patterns in cholera isolates. - To analyze the impact of environmental factors on cholera spread.	- High cholera case fatality rate in Nyanza Province. - Limited success in banning funeral feasts during epidemics. - Tetracycline resistance complicates treatment options. - Incomplete data due to nurses' strike affecting surveillance. - Need for improved sanitation and safe drinking water.	- Limited success in banning funeral feasts during the epidemic. - Enrollment affected by a nationwide nurses' strike. - High rainfall may have decreased cholera incidence. - Mortality rate likely underestimated due to hospital admission criteria.	- Investigate water hyacinth's role in cholera environmental reservoirs. - Explore cholera transmission patterns along Lake Victoria's shoreline. - Assess drinking water sources' impact on cholera incidence.	- The study focuses solely on Kenya.	Risk Factors; Environmental Factors
94	Shapiro et al. - 2001 - The Journal of Infectious Diseases	- The study focuses on antimicrobial-resistant bacterial diarrhea in western Kenya. - Surveillance conducted in Asembo from May 1997 to April 1998. - Common pathogens included Shigella, Campylobacter, and V. cholerae O1. - High levels of antimicrobial resistance observed among isolated pathogens. - Ineffective treatment contributes to increased morbidity and mortality rates. - Recommendations include improved antimicrobial use and preventive measures.	- Lack of detailed population-based surveillance data in the region. - Insufficient antimicrobial susceptibility patterns for specific bacterial pathogens. - Need for improved laboratory-based antimicrobial susceptibility testing. - Limited understanding of effective treatment strategies for diarrheal diseases.	- To assess antimicrobial resistance in bacterial diarrhea in Asembo. - To evaluate effectiveness of current empiric treatment strategies. - To highlight the need for improved laboratory testing. - To emphasize primary preventive measures for diarrheal diseases.	- Antimicrobial resistance limits treatment options for diarrheal diseases. - Ineffective treatment delays effective care for patients. - High costs of ineffective treatment burden low-income populations. - Over-the-counter antimicrobial availability contributes to resistance. - Lack of population-based surveillance data for pathogens. - Need for improved laboratory diagnostic capabilities. - Insufficient education for health workers and patients on antimicrobial use.	- Lack of detailed population-based surveillance data in the region. - High levels of antimicrobial resistance among bacterial pathogens. - Ineffective treatment options due to resistance to common antimicrobials. - Over-the-counter availability of antimicrobial agents without regulation. - Insufficient laboratory diagnostic capabilities for effective treatment.	- Evaluation of empiric treatment strategies for diarrheal diseases. - Monitoring antimicrobial susceptibility patterns in enteric pathogens. - Improvement of laboratory diagnostic capabilities for effective treatment. - Education programs for health workers on antimicrobial use. - Investment in infrastructure for safe drinking water and sanitation.	- The study focuses solely on Kenya.	Antimicrobial Resistance; Surveillance
95	Shikanga et al. - 2009 - The American Journal of Tropical Medicine and Hygiene	- The paper studies a 2008 cholera outbreak in western Kenya. - High mortality occurred during civil unrest after disputed elections. - Active case finding revealed a 200% increase in fatal cases. - Case-fatality ratio increased from 5.5% to 11.4%. - Protective factors against death included home antibiotic treatment and hospitalization. - Inadequate hydration and supply shortages were noted in hospitals. - Cholera mortality was under-reported due to civil unrest.	- Lack of microbiologic confirmation for most cholera cases. - Limited understanding of antibiotic awareness among the population. - Insufficient data on long-term cholera management strategies. - Need for improved surveillance during civil unrest periods. - Inadequate assessment of healthcare facility staffing and supply levels.	- To characterize the mortality burden of the 2008 cholera outbreak. - To identify risk and protective factors associated with cholera mortality.	- High cholera mortality due to under-reporting of cases. - Access to health facilities hindered by civil unrest. - Staff shortages in health facilities during post-election violence. - Inadequate rehydration supplies for cholera treatment. - Delayed care-seeking due to fear and violence.	- Cholera cases and deaths were likely under-reported. - Passive surveillance led to significant underestimation of cases. - Many patients died before accessing health facilities. - Limited microbiologic confirmation of cholera cases. - Inadequate management due to staff and supply shortages. - Recall bias may have affected fatal case reporting. - Declining use of oral rehydration therapy reported.	- Investigate cholera case management during civil unrest. - Assess long-term impacts of education on cholera prevention. - Explore factors influencing under-reporting of cholera cases. - Evaluate effectiveness of home antibiotic treatments for cholera. - Study hydration practices in cholera treatment facilities.	- The study focuses solely on Kenya.	Clinical Management; Health Systems
96	Shultz et al. - 2009 - The American Journal of Tropical Medicine and Hygiene	- An outbreak of cholera occurred in Kakuma refugee camp, Kenya. - 418 individuals were treated; 4 fatalities reported. - Vibrio cholerae O1 isolated from 33 patients. - A case-control study identified cholera risk factors. - Storing water in sealed containers reduced cholera risk. - Sharing latrines increased cholera risk significantly. - New arrivals to the camp faced higher cholera risk. - Improved sanitation and safe water storage are crucial interventions.	- Limited microbiologic testing for cholera cases identified. - Potential recall bias affecting exposure assessment. - Misclassification of disease status among asymptomatic individuals. - No single source of cholera identified during the study.	- To define risk factors associated with cholera in Kakuma camp. - To identify interventions to prevent future cholera outbreaks. - To conduct a retrospective matched case-control study. - To provide evidence-based prevention measures for public health providers.	- Poor sanitation in refugee camps increases cholera vulnerability. - Inadequate food storage contributes to health risks. - Limited safe water availability hampers hygiene measures. - Compromised nutritional status of refugees heightens illness risk. - Transitory populations complicate disease prevention efforts. - Recall bias affects accuracy of exposure assessments. - Misclassification of disease status may dilute observed risk factors.	- Time lag may cause recall bias in exposures. - Behavioral changes could misclassify exposure status. - Asymptomatic controls may dilute observed risk factors. - Limited microbiologic testing affects case identification accuracy. - No single source of cholera identified during the study.	- Improving sanitary practices in refugee camps. - Enhancing drinking water availability and safe storage. - Investigating cholera risk factors among new camp arrivals. - Evaluating interventions for preventing diarrheal outbreaks.	- The study focuses solely on Kenya, specifically the Kakuma refugee camp.	Risk Factors; Water-Sanitation and Hygiene (WASH)
97	Sila - 2019 - Scientific African	- The study analyzes water sources in rural Kenya. - It assesses physicochemical properties and pathogenic bacteria presence. - Water sources include rivers, dams, springs, and boreholes. - Results compared to KEBS and WHO water quality standards. - Most water sources do not meet potable standards. - Shigella was the most dominant pathogen detected. - Borehole and rainwater were the safest sources. - Findings indicate potential waterborne disease risks.	- Limited information on water quality in Kithimani location. - Lack of comprehensive data on emerging pathogens in water. - Insufficient studies on long-term water quality monitoring. - Need for more research on treatment methods for contaminated water. - Inadequate understanding of microbial ecosystem dynamics in water sources.	- To assess hydrological quality of water sources in Kithimani. - To evaluate bacterial quality of water sources in Kithimani. - To compare findings with KEBS and WHO drinking standards.	- Many water sources do not meet potable standards. - High contamination levels from fecal matter in water sources. - Limited information on water quality in Kithimani area. - Natural water sources risk contamination from various pollutants. - Pathogenic microbes contribute to waterborne diseases in developing countries.	- Limited information on water quality in Kithimani location. - High contamination risk from agricultural and industrial activities. - Seasonal variations affecting water physicochemical properties. - Detection limits for certain pathogens not met in some samples. - Lack of comprehensive data on emerging pathogens.	- Investigate long-term water quality trends in rural areas. - Assess impacts of agricultural runoff on water sources. - Explore treatment methods for contaminated water sources. - Study effects of climate change on water quality. - Evaluate community awareness of waterborne diseases. - Analyze microbial resistance patterns in waterborne pathogens. - Examine socio-economic factors affecting water access. - Investigate alternative water sources for rural communities.	- The study focuses solely on Kenya.	Water-Sanitation and Hygiene (WASH); Environmental Factors
98	Slotved et al. - 2017 - Tropical Medicine and Health	- The study assesses diagnostic capacity of Kenyan laboratories. - Data collected from a 2014/2015 biosecurity survey in Kenya. - Focus on human pathogens and laboratory capacity. - 86 laboratory facilities were surveyed for diagnostic capabilities. - High incidence diseases include malaria, HIV, and tuberculosis. - Diagnostic capacity correlates with disease incidence rates. - Study highlights need for improved diagnostic resources in Kenya.	- Limited evaluation of private laboratory diagnostic capacities. - Lack of data on antibiotic susceptibility measurement capabilities. - Insufficient focus on antibiotic resistance issues in diagnostics. - Need for comprehensive assessment of diagnostic test quality. - Limited understanding of resistance problems in specific pathogens.	- To present data on diagnostic capacity of Kenyan laboratories. - To evaluate laboratory capacity for detecting human pathogens. - To analyze relationship between disease incidence and laboratory facilities.	- Limited private laboratory evaluations for diagnostic capacities. - Lack of diagnostic equipment for antibiotic susceptibility testing. - Insufficient attention to non-priority diseases in diagnostics. - Variability in health capacity based on economic situation. - Dependence on foreign support for laboratory facilities.	- Laboratory data based on biosecurity interest, not general disease. - Few private laboratories evaluated for diagnostic capacities. - Limited data on antibiotic susceptibility measurement capacity. - Questionnaire did not assess quality of specific tests.	- Investigating antibiotic resistance in Kenyan laboratories. - Evaluating diagnostic test quality in health facilities. - Expanding research on private laboratory capacities. - Assessing the impact of specimen referral systems. - Analyzing disease incidence trends over time.	- The study focuses solely on Kenya.	Diagnostics; Health Systems
99	Spencer et al. - 1987 - Annals of Tropical Medicine and Parasitology	- A community-based malaria control program was initiated in Saradidi, Kenya. - Women identified 12 common diseases and 29 symptoms. - Older women recognized more diseases than younger women. - Over 90% associated headache and fever with malaria. - Measles and influenza were distinguished by specific symptoms. - Malaria, influenza, and measles were easily differentiated by symptoms.	- Limited studies on symptoms associated with malaria in Africa. - Lack of comprehensive health infrastructure in tropical Africa. - Need for local definitions of disease for treatment utilization.	- To identify symptoms associated with common diseases in Saradidi. - To determine how malaria is distinguished from other diseases.	- Limited health infrastructure in tropical Africa. - Distance from health facilities affects treatment access. - Local definitions of disease impact treatment utilization. - Ambiguous terms in symptom recognition hinder understanding.	- No specific limitations are mentioned in the provided contexts.	- Investigate local definitions of disease in different communities. - Explore treatment-seeking behavior for malaria in rural areas. - Assess effectiveness of community health worker interventions. - Study symptom recognition across various age groups. - Evaluate impact of education on disease awareness and treatment.	- The study focuses solely on Kenya.	Health Education; Social Science
100	Stoltzfus et al. - 2014 - Infectious Diseases of Poverty	- Cholera is a significant public health issue in Kenya. - The study examines climatic, environmental, and demographic factors. - Data was collected from 1999 to 2009 across Kenya. - Increased cholera risk linked to distance from health facilities. - Proximity to water bodies significantly raises cholera outbreak risk. - Rainfall patterns affect cholera incidence in affected districts. - No association found with population density or poverty levels. - Findings emphasize the need for improved health planning.	- Limited statistical power due to lack of variability in characteristics. - Inconsistent cholera surveillance and reporting rates among districts. - Approximate figures for cholera cases in 1999 and 2000. - Missing data on cultural practices linked to cholera outbreaks. - Lack of data on drainage networks and water temperature.	- To investigate factors influencing cholera outbreaks in Kenya. - To analyze demographic, climatic, and environmental variables. - To assess spatial distribution of cholera cases over 11 years.	- Lack of nearby health facilities increases cholera risk. - Insufficient access to piped water contributes to outbreaks. - High case-fatality rates reflect healthcare access issues. - Need for improved disease surveillance systems is highlighted.	- No data available for years 2002, 2004, and 2006. - Approximate figures reported for 1999 and 2000. - Limited to district-level data; individual-level factors not analyzed. - Potential unmeasured confounding factors affecting cholera incidence.	- Further studies on communal hygiene practices and cholera risk. - Investigate underlying factors for increased cholera risk in specific populations. - Assess impact of improved water access on cholera incidence. - Explore additional demographic factors influencing cholera outbreaks.	- The study focuses solely on Kenya.	Environmental Factors; Risk Factors
101	Sundaram et al. - 2013 - Epidemiology and Infection	- Study on oral cholera vaccine acceptance in Western Kenya. - Conducted in urban and rural communities of Nyanza province. - High interest in vaccine, cost is a critical factor. - Socio-cultural factors significantly influence vaccine acceptance. - Identified specific determinants affecting anticipated acceptance levels. - Suggested further research for broader applicability of findings.	- Lack of studies on cultural dimensions in Kenya. - Need for research on actual vaccine acceptance versus anticipated acceptance. - Limited understanding of socio-cultural barriers to vaccine acceptance. - Insufficient data on vaccine acceptance in rural versus urban settings.	- Assess community willingness to accept an oral cholera vaccine. - Analyze socio-cultural determinants of anticipated OCV acceptance. - Clarify the role of socio-cultural features of illness.	- Water pollution and scarcity hinder vaccine acceptance. - Distance from hospitals complicates access to healthcare. - High vaccine costs deter acceptance and promote alternative treatments. - Limited public transport affects access to health facilities. - Socio-cultural factors influence anticipated vaccine acceptance. - Education level impacts willingness to accept the vaccine.	- Anticipated acceptance may not reflect actual acceptance. - Limited ability to generalize findings across different settings. - Urban respondents may have higher disposable income and education. - Site-specific effects were not significantly determined.	- Relationship between anticipated and actual vaccine acceptance needs exploration. - Generalizability of findings across different settings should be assessed.	- The study focuses solely on Kenya.	Social Science; Intervention Studies; Vaccine Acceptance
102	Sundaram et al. - 2015 - BMC Public Health	- Study examines oral cholera vaccine acceptance in three African settings. - High anticipated acceptance of no-cost vaccines among communities. - Sociocultural factors influence vaccine acceptance across different populations. - Awareness of cholera prevention methods increases acceptance rates. - Social vulnerability and education negatively impact vaccine acceptance. - Setting-specific determinants include income reliability and urban-rural differences. - Health education can enhance vaccine coverage in endemic areas.	- Limited sample size affected quantitative analysis. - Need for local studies on vaccine acceptance nuances. - Generalizability of findings to other settings is questioned. - Development of rapid assessment tools is necessary. - Understanding local perceptions of dehydration symptoms is lacking.	- Identify sociocultural determinants of OCV acceptance in three settings. - Compare anticipated OCV acceptance across Southeastern DRC, Western Kenya, and Zanzibar. - Assess community interests to enhance vaccine effectiveness and uptake. - Highlight common and distinctive determinants of OCV acceptance.	- Limited access to safe water and sanitation in all settings. - High cholera burden during data collection period. - Sample size limitations affected quantitative analysis. - Economic constraints for larger households impact vaccine affordability. - Knowledge of dehydration symptoms decreased OCV prioritization. - Social disapproval concerns reduced OCV purchasing anticipation. - Cultural beliefs, like witchcraft, hindered vaccine acceptance.	- Data collected between 2008 and 2010 during high cholera burden. - Sample size limited to 356-379 interviews per setting. - Limited adjustment for explanatory variables in analysis. - Underreporting of actual cholera cases in all settings. - Local cultural perceptions may affect vaccine relevance.	- Development of rapid assessment tools for community interests. - Exploration of local sociocultural features influencing vaccine acceptance. - Investigation of economic barriers to vaccine access. - Assessment of cholera-related stigma and its impact on vaccine uptake. - Analysis of community perceptions of dehydration symptoms and vaccine relevance.	- The study focuses on three countries: Southeastern Democratic Republic of Congo, Western Kenya, and Zanzibar.	Social Science; Intervention Studies; Vaccine Acceptance
103	Waithaka et al. - 2019 - Bionatura	- The study isolates pathogenic bacteria from shallow wells in Dundori, Kenya. - Water samples were collected from wells A, B, C, D, and E. - Bacterial pathogens were identified using membrane filtration technique. - Common isolates included Vibrio cholera, Klebsiella pneumoniae, and E. coli. - Antibiotic sensitivity testing was performed using Kirby Bauer method. - Wells B, D, and E showed high contamination levels. - Antibiotics from Actinomycetes can control the identified pathogens. - Residents need education on preventing contamination of shallow wells.	- Further studies on antimicrobial control mechanisms of Actinomycetes are needed.	- To isolate pathogenic bacteria from shallow wells in Dundori. - To test isolates for sensitivity to antibiotic metabolites from Actinomycetes.	- Contamination of shallow wells with pathogenic bacteria. - Lack of access to clean drinking water. - High cost of water disinfection methods. - Need for community education on contamination prevention.	- No viable cells isolated from wells A and C. - High contamination levels in shallow wells. - Limited access to clean drinking water. - Need for further studies on antimicrobial mechanisms.	- Further studies on antimicrobial control mechanisms of Actinomycetes. - Investigating methods to prevent contaminant seepage into shallow wells.	- The study focuses solely on Kenya.	Water-Sanitation and Hygiene (WASH); Natural Products; Alternative Medicine
104	Walter et al. - 2011 - Afrcan Journal of Microbiology Research	- The study investigates antibacterial activity of Moringa seed extracts. - Extracts tested against Salmonella typhii, Vibrio cholerae, and E. coli. - Methanol and n-hexane extracts were used in the research. - Highest inhibition observed at 20%, 5%, and 40% dilutions. - Moringa extracts show potential as natural antimicrobial agents. - Safety and toxicity of extracts require further evaluation.	- Safety and toxicity of Moringa extracts need evaluation. - Limited studies on Moringa extracts' efficacy against other pathogens. - Lack of comparative studies with standard antibiotics. - Need for more extensive field trials in diverse environments. - Insufficient data on long-term effects of Moringa extracts.	- To investigate antibacterial activity of Moringa seed extracts. - To assess extracts against waterborne disease-causing bacteria. - To evaluate potential antimicrobial agents for rural water purification.	- Safety and toxicity of Moringa extracts need evaluation. - Moringa extracts should not be seen as a panacea.	- Safety and toxicity of Moringa extracts need evaluation.	- Evaluation of safety and toxicity of Moringa extracts. - Establishing disinfectant efficacies of Moringa extracts for water purification. - Comparative studies on Moringa extracts and standard antibiotics. - Investigating antimicrobial properties of other Moringa species.	- The study focuses solely on Kenya	Alternative Medicine; Water-Sanitation and Hygiene (WASH)
105	Wang'ombe - 1995 - Social Science & Medicine	- The paper addresses urban health crises in developing countries. - Population movements to urban centers create health challenges. - Slum residents lack access to adequate health services. - Frequent epidemics of communicable diseases affect urban poor. - The paper advocates for reorienting urban health systems. - Integration of urban plans into national development plans is proposed. - Emphasis on intersectoral collaboration and extra budgetary support is highlighted.	- The paper does not address the epidemiology of urban health problems. - Lack of detailed analysis on health service accessibility in slums. - Insufficient exploration of long-term sustainability of NGO interventions.	- To address urban health crises in developing countries. - To propose reorientation of urban health systems. - To integrate urban plans into national development plans. - To highlight the impact of urbanization on health. - To discuss resource allocation for urban health issues.	- Urban health crises arise from rapid population movements to cities. - Poor access to health services in slum areas is prevalent. - Epidemics of communicable diseases frequently occur in urban settlements. - Urban planning neglects health issues in illegal settlements. - Maternal and child health services are often unavailable. - Environmental degradation affects health in urban poor areas. - Dependence on donor-driven projects leads to sustainability issues. - Urban authorities struggle to provide adequate health services.	- Urban planning ignores health issues in illegal settlements. - Health services are inaccessible due to distance and shortages. - Disease outbreaks are frequent in slum areas. - Projects often remain donor-driven and unsustainable. - Urban plans fail to address rapid population growth.	- Investigating effective urban health service delivery models. - Assessing long-term impacts of primary health care in urban settings. - Exploring intersectoral collaboration for urban health improvements. - Evaluating resource allocation strategies for urban health systems. - Analyzing the effects of urban planning on health outcomes.	- The study focuses on urban health issues in Sub-Saharan Africa, with specific mention of Kenya. - Therefore, the answer is "Kenya".	Health Systems; Social Science
106	Xiao et al. - 2024 - medRxiv	- Cholera remains prevalent in sub-Saharan Africa despite containment efforts. - Study analyzed 118 Vibrio cholerae genomes from five African countries. - Findings reveal complex cholera transmission with multiple co-circulating lineages. - Evidence suggests larger, undersampled outbreaks from sporadic cases. - Highlights need for expanded cholera surveillance across Africa.	- Limited understanding of circulating V. cholerae lineages over decades. - Insufficient genomic data from regions with reported cholera cases. - Potential biases in sampling affecting transmission accuracy. - Need for expanded cholera surveillance across Africa.	- To characterize regional cholera transmission in sub-Saharan Africa. - To analyze Vibrio cholerae genomes from multiple countries. - To explore whole genome sequencing from low-cost sample preservation methods. - To identify co-circulating V. cholerae lineages in Southeast Africa. - To assess sampling biases in cholera outbreak data.	- Insufficient or biased sampling can distort transmission understanding. - Heterogeneity in sample types complicates genomic sequencing efforts. - Limited access to original cultures poses documentation challenges. - Cost barriers hinder widespread genomic sequencing of V. cholerae.	- Insufficient or biased sampling can distort transmission understanding. - Limited opportunities to explore cross-border transmission. - Challenges in generating sequences from low-resource settings. - Need for rigorous documentation and high sample quality.	- Increased sampling for routine cholera surveillance efforts. - Coordination with epidemiologists for effective data sharing. - Examination of sampling biases in cholera outbreak studies. - Understanding co-circulation of V. cholerae lineages in the region.	- The study focused on multiple countries in Southeast Africa, specifically Uganda, Kenya, Tanzania, Malawi, and Zambia.	Genomics; Surveillance
